# THRESHER: A tool for evidence-based, phylogeny-corrected SNP thresholds for whole genome molecular epidemiology

**DOI:** 10.64898/2026.10.07.26364951

**Authors:** Qianxuan She, Andries Feder, Erin Theiller, Joseph P. Zackular, Ahmed M. Moustafa, Paul J. Planet

## Abstract

Whole-genome sequencing (WGS) is the gold standard for bacterial pathogen surveillance, where transmission is commonly inferred by calculating pairwise single nucleotide polymorphisms (SNPs) and applying a fixed threshold below which two genomes are considered the “same” strain. Such cutoffs are largely arbitrary. The relationship between genetic distance and epidemiological linkage varies with sample size, sampling duration, setting, and patterns of infection and carriage. A threshold calibrated in one study may not transfer to another. To address this, we present THRESHER, a pipeline that infers data-driven phylothresholds directly from each dataset’s genomic structure. THRESHER implements four endpoint methods, *plateau, public, peak*, and *discrepancy*, with each reflecting a distinct hypothesis about what constitutes the “sameness” of a strain. Across 55 published datasets spanning *Staphylococcus aureus, Clostridioides difficile*, and *Klebsiella pneumoniae*, THRESHER reproduced the originally reported strain compositions in smaller studies. In larger studies, where the two diverged, SNP distances and phylogenetic topology supported THRESHER’s assignments. In simulated populations with known strain structure, THRESHER recovered transmission clusters with substantially higher sensitivity than fixed cutoffs while retaining high specificity.

## Supplementary Table 2 for "THRESHER: A tool for evidence-based, phylogeny-corrected SNP thresholds for whole genome molecular epidemiology"

### Sheet: Sheet 1
group	value	endpoint	cb_status	study	species
1	33	plateau	ON	C10	Cdiff
2	19	plateau	ON	C10	Cdiff
3	#N/A	plateau	ON	C10	Cdiff
4	#N/A	plateau	ON	C10	Cdiff
5	#N/A	plateau	ON	C10	Cdiff
6	#N/A	plateau	ON	C10	Cdiff
7	#N/A	plateau	ON	C10	Cdiff
8	#N/A	plateau	ON	C10	Cdiff
9	#N/A	plateau	ON	C10	Cdiff
1	31	discrepancy	ON	C10	Cdiff
2	45	discrepancy	ON	C10	Cdiff
3	#N/A	discrepancy	ON	C10	Cdiff
4	#N/A	discrepancy	ON	C10	Cdiff
5	#N/A	discrepancy	ON	C10	Cdiff
6	66	discrepancy	ON	C10	Cdiff
7	#N/A	discrepancy	ON	C10	Cdiff
8	#N/A	discrepancy	ON	C10	Cdiff
9	#N/A	discrepancy	ON	C10	Cdiff
1	30	peak	ON	C10	Cdiff
2	18	peak	ON	C10	Cdiff
3	#N/A	peak	ON	C10	Cdiff
4	#N/A	peak	ON	C10	Cdiff
5	#N/A	peak	ON	C10	Cdiff
6	#N/A	peak	ON	C10	Cdiff
7	#N/A	peak	ON	C10	Cdiff
8	#N/A	peak	ON	C10	Cdiff
9	#N/A	peak	ON	C10	Cdiff
1	26	public	ON	C10	Cdiff
2	10	public	ON	C10	Cdiff
3	271	public	ON	C10	Cdiff
4	#N/A	public	ON	C10	Cdiff
5	#N/A	public	ON	C10	Cdiff
6	49	public	ON	C10	Cdiff
7	264	public	ON	C10	Cdiff
8	#N/A	public	ON	C10	Cdiff
9	311	public	ON	C10	Cdiff
1	33	plateau	OFF	C10	Cdiff
2	19	plateau	OFF	C10	Cdiff
3	#N/A	plateau	OFF	C10	Cdiff
4	#N/A	plateau	OFF	C10	Cdiff
5	#N/A	plateau	OFF	C10	Cdiff
6	55	plateau	OFF	C10	Cdiff
7	#N/A	plateau	OFF	C10	Cdiff
8	#N/A	plateau	OFF	C10	Cdiff
9	#N/A	plateau	OFF	C10	Cdiff
1	31	discrepancy	OFF	C10	Cdiff
2	45	discrepancy	OFF	C10	Cdiff
3	#N/A	discrepancy	OFF	C10	Cdiff
4	#N/A	discrepancy	OFF	C10	Cdiff
5	#N/A	discrepancy	OFF	C10	Cdiff
6	66	discrepancy	OFF	C10	Cdiff
7	#N/A	discrepancy	OFF	C10	Cdiff
8	#N/A	discrepancy	OFF	C10	Cdiff
9	#N/A	discrepancy	OFF	C10	Cdiff
1	30	peak	OFF	C10	Cdiff
2	18	peak	OFF	C10	Cdiff
3	#N/A	peak	OFF	C10	Cdiff
4	#N/A	peak	OFF	C10	Cdiff
5	#N/A	peak	OFF	C10	Cdiff
6	54	peak	OFF	C10	Cdiff
7	#N/A	peak	OFF	C10	Cdiff
8	#N/A	peak	OFF	C10	Cdiff
9	#N/A	peak	OFF	C10	Cdiff
1	26	public	OFF	C10	Cdiff
2	10	public	OFF	C10	Cdiff
3	271	public	OFF	C10	Cdiff
4	#N/A	public	OFF	C10	Cdiff
5	#N/A	public	OFF	C10	Cdiff
6	49	public	OFF	C10	Cdiff
7	264	public	OFF	C10	Cdiff
8	#N/A	public	OFF	C10	Cdiff
9	311	public	OFF	C10	Cdiff
1	28	plateau	ON	C11	Cdiff
2	20	plateau	ON	C11	Cdiff
3	20	plateau	ON	C11	Cdiff
4	6	plateau	ON	C11	Cdiff
5	11	plateau	ON	C11	Cdiff
6	13	plateau	ON	C11	Cdiff
7	20	plateau	ON	C11	Cdiff
8	8	plateau	ON	C11	Cdiff
9	13	plateau	ON	C11	Cdiff
10	9	plateau	ON	C11	Cdiff
11	12	plateau	ON	C11	Cdiff
12	34	plateau	ON	C11	Cdiff
13	#N/A	plateau	ON	C11	Cdiff
14	6	plateau	ON	C11	Cdiff
15	20	plateau	ON	C11	Cdiff
16	14	plateau	ON	C11	Cdiff
17	13	plateau	ON	C11	Cdiff
18	25	plateau	ON	C11	Cdiff
19	9	plateau	ON	C11	Cdiff
1	6	discrepancy	ON	C11	Cdiff
2	15	discrepancy	ON	C11	Cdiff
3	13	discrepancy	ON	C11	Cdiff
4	6	discrepancy	ON	C11	Cdiff
5	11	discrepancy	ON	C11	Cdiff
6	31	discrepancy	ON	C11	Cdiff
7	22	discrepancy	ON	C11	Cdiff
8	8	discrepancy	ON	C11	Cdiff
9	13	discrepancy	ON	C11	Cdiff
10	10	discrepancy	ON	C11	Cdiff
11	12	discrepancy	ON	C11	Cdiff
12	34	discrepancy	ON	C11	Cdiff
13	6	discrepancy	ON	C11	Cdiff
14	9	discrepancy	ON	C11	Cdiff
15	12	discrepancy	ON	C11	Cdiff
16	12	discrepancy	ON	C11	Cdiff
17	13	discrepancy	ON	C11	Cdiff
18	12	discrepancy	ON	C11	Cdiff
19	7	discrepancy	ON	C11	Cdiff
1	7	peak	ON	C11	Cdiff
2	14	peak	ON	C11	Cdiff
3	16	peak	ON	C11	Cdiff
4	5	peak	ON	C11	Cdiff
5	5	peak	ON	C11	Cdiff
6	12	peak	ON	C11	Cdiff
7	19	peak	ON	C11	Cdiff
8	7	peak	ON	C11	Cdiff
9	12	peak	ON	C11	Cdiff
10	8	peak	ON	C11	Cdiff
11	11	peak	ON	C11	Cdiff
12	33	peak	ON	C11	Cdiff
13	#N/A	peak	ON	C11	Cdiff
14	5	peak	ON	C11	Cdiff
15	9	peak	ON	C11	Cdiff
16	10	peak	ON	C11	Cdiff
17	12	peak	ON	C11	Cdiff
18	24	peak	ON	C11	Cdiff
19	5	peak	ON	C11	Cdiff
1	20	public	ON	C11	Cdiff
2	14	public	ON	C11	Cdiff
3	23	public	ON	C11	Cdiff
4	76	public	ON	C11	Cdiff
5	7	public	ON	C11	Cdiff
6	17	public	ON	C11	Cdiff
7	10	public	ON	C11	Cdiff
8	15	public	ON	C11	Cdiff
9	77	public	ON	C11	Cdiff
10	8	public	ON	C11	Cdiff
11	11	public	ON	C11	Cdiff
12	33	public	ON	C11	Cdiff
13	5	public	ON	C11	Cdiff
14	27	public	ON	C11	Cdiff
15	6	public	ON	C11	Cdiff
16	35	public	ON	C11	Cdiff
17	47	public	ON	C11	Cdiff
18	15	public	ON	C11	Cdiff
19	22	public	ON	C11	Cdiff
1	28	plateau	OFF	C11	Cdiff
2	20	plateau	OFF	C11	Cdiff
3	33	plateau	OFF	C11	Cdiff
4	6	plateau	OFF	C11	Cdiff
5	11	plateau	OFF	C11	Cdiff
6	13	plateau	OFF	C11	Cdiff
7	20	plateau	OFF	C11	Cdiff
8	8	plateau	OFF	C11	Cdiff
9	13	plateau	OFF	C11	Cdiff
10	9	plateau	OFF	C11	Cdiff
11	12	plateau	OFF	C11	Cdiff
12	34	plateau	OFF	C11	Cdiff
13	6	plateau	OFF	C11	Cdiff
14	6	plateau	OFF	C11	Cdiff
15	20	plateau	OFF	C11	Cdiff
16	14	plateau	OFF	C11	Cdiff
17	13	plateau	OFF	C11	Cdiff
18	25	plateau	OFF	C11	Cdiff
19	9	plateau	OFF	C11	Cdiff
1	6	discrepancy	OFF	C11	Cdiff
2	15	discrepancy	OFF	C11	Cdiff
3	13	discrepancy	OFF	C11	Cdiff
4	6	discrepancy	OFF	C11	Cdiff
5	11	discrepancy	OFF	C11	Cdiff
6	31	discrepancy	OFF	C11	Cdiff
7	22	discrepancy	OFF	C11	Cdiff
8	8	discrepancy	OFF	C11	Cdiff
9	13	discrepancy	OFF	C11	Cdiff
10	10	discrepancy	OFF	C11	Cdiff
11	12	discrepancy	OFF	C11	Cdiff
12	34	discrepancy	OFF	C11	Cdiff
13	6	discrepancy	OFF	C11	Cdiff
14	9	discrepancy	OFF	C11	Cdiff
15	12	discrepancy	OFF	C11	Cdiff
16	12	discrepancy	OFF	C11	Cdiff
17	13	discrepancy	OFF	C11	Cdiff
18	12	discrepancy	OFF	C11	Cdiff
19	7	discrepancy	OFF	C11	Cdiff
1	7	peak	OFF	C11	Cdiff
2	14	peak	OFF	C11	Cdiff
3	16	peak	OFF	C11	Cdiff
4	5	peak	OFF	C11	Cdiff
5	5	peak	OFF	C11	Cdiff
6	12	peak	OFF	C11	Cdiff
7	6	peak	OFF	C11	Cdiff
8	7	peak	OFF	C11	Cdiff
9	12	peak	OFF	C11	Cdiff
10	8	peak	OFF	C11	Cdiff
11	11	peak	OFF	C11	Cdiff
12	33	peak	OFF	C11	Cdiff
13	5	peak	OFF	C11	Cdiff
14	5	peak	OFF	C11	Cdiff
15	9	peak	OFF	C11	Cdiff
16	10	peak	OFF	C11	Cdiff
17	12	peak	OFF	C11	Cdiff
18	24	peak	OFF	C11	Cdiff
19	5	peak	OFF	C11	Cdiff
1	20	public	OFF	C11	Cdiff
2	14	public	OFF	C11	Cdiff
3	23	public	OFF	C11	Cdiff
4	76	public	OFF	C11	Cdiff
5	7	public	OFF	C11	Cdiff
6	17	public	OFF	C11	Cdiff
7	10	public	OFF	C11	Cdiff
8	15	public	OFF	C11	Cdiff
9	77	public	OFF	C11	Cdiff
10	8	public	OFF	C11	Cdiff
11	11	public	OFF	C11	Cdiff
12	33	public	OFF	C11	Cdiff
13	5	public	OFF	C11	Cdiff
14	27	public	OFF	C11	Cdiff
15	6	public	OFF	C11	Cdiff
16	35	public	OFF	C11	Cdiff
17	47	public	OFF	C11	Cdiff
18	15	public	OFF	C11	Cdiff
19	22	public	OFF	C11	Cdiff
1	#N/A	plateau	ON	C12	Cdiff
2	#N/A	plateau	ON	C12	Cdiff
3	#N/A	plateau	ON	C12	Cdiff
4	#N/A	plateau	ON	C12	Cdiff
5	63	plateau	ON	C12	Cdiff
6	12	plateau	ON	C12	Cdiff
7	12	plateau	ON	C12	Cdiff
8	#N/A	plateau	ON	C12	Cdiff
9	#N/A	plateau	ON	C12	Cdiff
10	18	plateau	ON	C12	Cdiff
11	28	plateau	ON	C12	Cdiff
12	10	plateau	ON	C12	Cdiff
13	#N/A	plateau	ON	C12	Cdiff
14	#N/A	plateau	ON	C12	Cdiff
15	#N/A	plateau	ON	C12	Cdiff
16	#N/A	plateau	ON	C12	Cdiff
1	#N/A	discrepancy	ON	C12	Cdiff
2	63	discrepancy	ON	C12	Cdiff
3	#N/A	discrepancy	ON	C12	Cdiff
4	#N/A	discrepancy	ON	C12	Cdiff
5	101	discrepancy	ON	C12	Cdiff
6	37	discrepancy	ON	C12	Cdiff
7	12	discrepancy	ON	C12	Cdiff
8	#N/A	discrepancy	ON	C12	Cdiff
9	#N/A	discrepancy	ON	C12	Cdiff
10	18	discrepancy	ON	C12	Cdiff
11	28	discrepancy	ON	C12	Cdiff
12	306	discrepancy	ON	C12	Cdiff
13	#N/A	discrepancy	ON	C12	Cdiff
14	#N/A	discrepancy	ON	C12	Cdiff
15	#N/A	discrepancy	ON	C12	Cdiff
16	#N/A	discrepancy	ON	C12	Cdiff
1	#N/A	peak	ON	C12	Cdiff
2	#N/A	peak	ON	C12	Cdiff
3	#N/A	peak	ON	C12	Cdiff
4	#N/A	peak	ON	C12	Cdiff
5	62	peak	ON	C12	Cdiff
6	11	peak	ON	C12	Cdiff
7	11	peak	ON	C12	Cdiff
8	#N/A	peak	ON	C12	Cdiff
9	#N/A	peak	ON	C12	Cdiff
10	17	peak	ON	C12	Cdiff
11	27	peak	ON	C12	Cdiff
12	9	peak	ON	C12	Cdiff
13	#N/A	peak	ON	C12	Cdiff
14	#N/A	peak	ON	C12	Cdiff
15	#N/A	peak	ON	C12	Cdiff
16	#N/A	peak	ON	C12	Cdiff
1	#N/A	public	ON	C12	Cdiff
2	58	public	ON	C12	Cdiff
3	#N/A	public	ON	C12	Cdiff
4	#N/A	public	ON	C12	Cdiff
5	60	public	ON	C12	Cdiff
6	11	public	ON	C12	Cdiff
7	22	public	ON	C12	Cdiff
8	#N/A	public	ON	C12	Cdiff
9	#N/A	public	ON	C12	Cdiff
10	17	public	ON	C12	Cdiff
11	27	public	ON	C12	Cdiff
12	21	public	ON	C12	Cdiff
13	#N/A	public	ON	C12	Cdiff
14	#N/A	public	ON	C12	Cdiff
15	#N/A	public	ON	C12	Cdiff
16	211	public	ON	C12	Cdiff
1	#N/A	plateau	OFF	C12	Cdiff
2	59	plateau	OFF	C12	Cdiff
3	#N/A	plateau	OFF	C12	Cdiff
4	#N/A	plateau	OFF	C12	Cdiff
5	63	plateau	OFF	C12	Cdiff
6	12	plateau	OFF	C12	Cdiff
7	12	plateau	OFF	C12	Cdiff
8	#N/A	plateau	OFF	C12	Cdiff
9	#N/A	plateau	OFF	C12	Cdiff
10	18	plateau	OFF	C12	Cdiff
11	28	plateau	OFF	C12	Cdiff
12	10	plateau	OFF	C12	Cdiff
13	#N/A	plateau	OFF	C12	Cdiff
14	#N/A	plateau	OFF	C12	Cdiff
15	#N/A	plateau	OFF	C12	Cdiff
16	#N/A	plateau	OFF	C12	Cdiff
1	#N/A	discrepancy	OFF	C12	Cdiff
2	63	discrepancy	OFF	C12	Cdiff
3	#N/A	discrepancy	OFF	C12	Cdiff
4	#N/A	discrepancy	OFF	C12	Cdiff
5	101	discrepancy	OFF	C12	Cdiff
6	37	discrepancy	OFF	C12	Cdiff
7	12	discrepancy	OFF	C12	Cdiff
8	#N/A	discrepancy	OFF	C12	Cdiff
9	#N/A	discrepancy	OFF	C12	Cdiff
10	18	discrepancy	OFF	C12	Cdiff
11	28	discrepancy	OFF	C12	Cdiff
12	306	discrepancy	OFF	C12	Cdiff
13	#N/A	discrepancy	OFF	C12	Cdiff
14	#N/A	discrepancy	OFF	C12	Cdiff
15	#N/A	discrepancy	OFF	C12	Cdiff
16	#N/A	discrepancy	OFF	C12	Cdiff
1	#N/A	peak	OFF	C12	Cdiff
2	58	peak	OFF	C12	Cdiff
3	#N/A	peak	OFF	C12	Cdiff
4	#N/A	peak	OFF	C12	Cdiff
5	62	peak	OFF	C12	Cdiff
6	11	peak	OFF	C12	Cdiff
7	11	peak	OFF	C12	Cdiff
8	#N/A	peak	OFF	C12	Cdiff
9	#N/A	peak	OFF	C12	Cdiff
10	17	peak	OFF	C12	Cdiff
11	27	peak	OFF	C12	Cdiff
12	9	peak	OFF	C12	Cdiff
13	#N/A	peak	OFF	C12	Cdiff
14	#N/A	peak	OFF	C12	Cdiff
15	#N/A	peak	OFF	C12	Cdiff
16	#N/A	peak	OFF	C12	Cdiff
1	#N/A	public	OFF	C12	Cdiff
2	58	public	OFF	C12	Cdiff
3	#N/A	public	OFF	C12	Cdiff
4	#N/A	public	OFF	C12	Cdiff
5	60	public	OFF	C12	Cdiff
6	11	public	OFF	C12	Cdiff
7	22	public	OFF	C12	Cdiff
8	#N/A	public	OFF	C12	Cdiff
9	#N/A	public	OFF	C12	Cdiff
10	17	public	OFF	C12	Cdiff
11	27	public	OFF	C12	Cdiff
12	21	public	OFF	C12	Cdiff
13	#N/A	public	OFF	C12	Cdiff
14	#N/A	public	OFF	C12	Cdiff
15	#N/A	public	OFF	C12	Cdiff
16	211	public	OFF	C12	Cdiff
3	11	plateau	ON	C13	Cdiff
5	#N/A	plateau	ON	C13	Cdiff
6	#N/A	plateau	ON	C13	Cdiff
3	9	discrepancy	ON	C13	Cdiff
5	#N/A	discrepancy	ON	C13	Cdiff
6	#N/A	discrepancy	ON	C13	Cdiff
3	5	peak	ON	C13	Cdiff
5	#N/A	peak	ON	C13	Cdiff
6	#N/A	peak	ON	C13	Cdiff
3	29	public	ON	C13	Cdiff
5	#N/A	public	ON	C13	Cdiff
6	#N/A	public	ON	C13	Cdiff
3	36	plateau	OFF	C13	Cdiff
5	#N/A	plateau	OFF	C13	Cdiff
6	#N/A	plateau	OFF	C13	Cdiff
3	9	discrepancy	OFF	C13	Cdiff
5	#N/A	discrepancy	OFF	C13	Cdiff
6	#N/A	discrepancy	OFF	C13	Cdiff
3	5	peak	OFF	C13	Cdiff
5	#N/A	peak	OFF	C13	Cdiff
6	#N/A	peak	OFF	C13	Cdiff
3	29	public	OFF	C13	Cdiff
5	#N/A	public	OFF	C13	Cdiff
6	#N/A	public	OFF	C13	Cdiff
1	31	plateau	ON	C15	Cdiff
2	#N/A	plateau	ON	C15	Cdiff
3	#N/A	plateau	ON	C15	Cdiff
4	52	plateau	ON	C15	Cdiff
5	56	plateau	ON	C15	Cdiff
6	19	plateau	ON	C15	Cdiff
1	39	discrepancy	ON	C15	Cdiff
2	#N/A	discrepancy	ON	C15	Cdiff
3	38	discrepancy	ON	C15	Cdiff
4	52	discrepancy	ON	C15	Cdiff
5	56	discrepancy	ON	C15	Cdiff
6	21	discrepancy	ON	C15	Cdiff
1	30	peak	ON	C15	Cdiff
2	#N/A	peak	ON	C15	Cdiff
3	#N/A	peak	ON	C15	Cdiff
4	51	peak	ON	C15	Cdiff
5	55	peak	ON	C15	Cdiff
6	17	peak	ON	C15	Cdiff
1	30	public	ON	C15	Cdiff
2	100	public	ON	C15	Cdiff
3	37	public	ON	C15	Cdiff
4	51	public	ON	C15	Cdiff
5	55	public	ON	C15	Cdiff
6	30	public	ON	C15	Cdiff
1	31	plateau	OFF	C15	Cdiff
2	#N/A	plateau	OFF	C15	Cdiff
3	38	plateau	OFF	C15	Cdiff
4	52	plateau	OFF	C15	Cdiff
5	56	plateau	OFF	C15	Cdiff
6	19	plateau	OFF	C15	Cdiff
1	39	discrepancy	OFF	C15	Cdiff
2	#N/A	discrepancy	OFF	C15	Cdiff
3	38	discrepancy	OFF	C15	Cdiff
4	52	discrepancy	OFF	C15	Cdiff
5	56	discrepancy	OFF	C15	Cdiff
6	21	discrepancy	OFF	C15	Cdiff
1	30	peak	OFF	C15	Cdiff
2	#N/A	peak	OFF	C15	Cdiff
3	37	peak	OFF	C15	Cdiff
4	51	peak	OFF	C15	Cdiff
5	55	peak	OFF	C15	Cdiff
6	17	peak	OFF	C15	Cdiff
1	30	public	OFF	C15	Cdiff
2	100	public	OFF	C15	Cdiff
3	37	public	OFF	C15	Cdiff
4	51	public	OFF	C15	Cdiff
5	55	public	OFF	C15	Cdiff
6	30	public	OFF	C15	Cdiff
1	#N/A	plateau	ON	C16	Cdiff
2	37	plateau	ON	C16	Cdiff
1	#N/A	discrepancy	ON	C16	Cdiff
2	18	discrepancy	ON	C16	Cdiff
1	#N/A	peak	ON	C16	Cdiff
2	36	peak	ON	C16	Cdiff
1	#N/A	public	ON	C16	Cdiff
2	17	public	ON	C16	Cdiff
1	#N/A	plateau	OFF	C16	Cdiff
2	37	plateau	OFF	C16	Cdiff
1	#N/A	discrepancy	OFF	C16	Cdiff
2	18	discrepancy	OFF	C16	Cdiff
1	#N/A	peak	OFF	C16	Cdiff
2	244	peak	OFF	C16	Cdiff
1	#N/A	public	OFF	C16	Cdiff
2	17	public	OFF	C16	Cdiff
1	8	plateau	ON	C17	Cdiff
1	301	discrepancy	ON	C17	Cdiff
1	68	peak	ON	C17	Cdiff
1	5	public	ON	C17	Cdiff
1	6	plateau	OFF	C17	Cdiff
1	301	discrepancy	OFF	C17	Cdiff
1	29	peak	OFF	C17	Cdiff
1	5	public	OFF	C17	Cdiff
1	31	plateau	ON	C18	Cdiff
1	63	discrepancy	ON	C18	Cdiff
1	15	peak	ON	C18	Cdiff
1	13	public	ON	C18	Cdiff
1	16	plateau	OFF	C18	Cdiff
1	63	discrepancy	OFF	C18	Cdiff
1	5	peak	OFF	C18	Cdiff
1	13	public	OFF	C18	Cdiff
1	25	plateau	ON	C19	Cdiff
3	20	plateau	ON	C19	Cdiff
4	31	plateau	ON	C19	Cdiff
5	25	plateau	ON	C19	Cdiff
6	#N/A	plateau	ON	C19	Cdiff
7	24	plateau	ON	C19	Cdiff
8	#N/A	plateau	ON	C19	Cdiff
9	29	plateau	ON	C19	Cdiff
10	15	plateau	ON	C19	Cdiff
11	87	plateau	ON	C19	Cdiff
12	30	plateau	ON	C19	Cdiff
13	12	plateau	ON	C19	Cdiff
14	20	plateau	ON	C19	Cdiff
15	19	plateau	ON	C19	Cdiff
16	55	plateau	ON	C19	Cdiff
1	19	discrepancy	ON	C19	Cdiff
3	45	discrepancy	ON	C19	Cdiff
4	31	discrepancy	ON	C19	Cdiff
5	25	discrepancy	ON	C19	Cdiff
6	#N/A	discrepancy	ON	C19	Cdiff
7	13	discrepancy	ON	C19	Cdiff
8	#N/A	discrepancy	ON	C19	Cdiff
9	27	discrepancy	ON	C19	Cdiff
10	15	discrepancy	ON	C19	Cdiff
11	87	discrepancy	ON	C19	Cdiff
12	32	discrepancy	ON	C19	Cdiff
13	23	discrepancy	ON	C19	Cdiff
14	20	discrepancy	ON	C19	Cdiff
15	19	discrepancy	ON	C19	Cdiff
16	477	discrepancy	ON	C19	Cdiff
1	18	peak	ON	C19	Cdiff
3	19	peak	ON	C19	Cdiff
4	30	peak	ON	C19	Cdiff
5	24	peak	ON	C19	Cdiff
6	#N/A	peak	ON	C19	Cdiff
7	23	peak	ON	C19	Cdiff
8	#N/A	peak	ON	C19	Cdiff
9	28	peak	ON	C19	Cdiff
10	14	peak	ON	C19	Cdiff
11	86	peak	ON	C19	Cdiff
12	22	peak	ON	C19	Cdiff
13	11	peak	ON	C19	Cdiff
14	19	peak	ON	C19	Cdiff
15	18	peak	ON	C19	Cdiff
16	41	peak	ON	C19	Cdiff
1	26	public	ON	C19	Cdiff
3	18	public	ON	C19	Cdiff
4	61	public	ON	C19	Cdiff
5	36	public	ON	C19	Cdiff
6	#N/A	public	ON	C19	Cdiff
7	5	public	ON	C19	Cdiff
8	#N/A	public	ON	C19	Cdiff
9	26	public	ON	C19	Cdiff
10	38	public	ON	C19	Cdiff
11	143	public	ON	C19	Cdiff
12	32	public	ON	C19	Cdiff
13	18	public	ON	C19	Cdiff
14	54	public	ON	C19	Cdiff
15	26	public	ON	C19	Cdiff
16	18	public	ON	C19	Cdiff
1	25	plateau	OFF	C19	Cdiff
3	32	plateau	OFF	C19	Cdiff
4	31	plateau	OFF	C19	Cdiff
5	25	plateau	OFF	C19	Cdiff
6	#N/A	plateau	OFF	C19	Cdiff
7	24	plateau	OFF	C19	Cdiff
8	#N/A	plateau	OFF	C19	Cdiff
9	38	plateau	OFF	C19	Cdiff
10	15	plateau	OFF	C19	Cdiff
11	87	plateau	OFF	C19	Cdiff
12	30	plateau	OFF	C19	Cdiff
13	12	plateau	OFF	C19	Cdiff
14	20	plateau	OFF	C19	Cdiff
15	19	plateau	OFF	C19	Cdiff
16	34	plateau	OFF	C19	Cdiff
1	19	discrepancy	OFF	C19	Cdiff
3	45	discrepancy	OFF	C19	Cdiff
4	31	discrepancy	OFF	C19	Cdiff
5	25	discrepancy	OFF	C19	Cdiff
6	#N/A	discrepancy	OFF	C19	Cdiff
7	13	discrepancy	OFF	C19	Cdiff
8	#N/A	discrepancy	OFF	C19	Cdiff
9	27	discrepancy	OFF	C19	Cdiff
10	15	discrepancy	OFF	C19	Cdiff
11	87	discrepancy	OFF	C19	Cdiff
12	32	discrepancy	OFF	C19	Cdiff
13	23	discrepancy	OFF	C19	Cdiff
14	20	discrepancy	OFF	C19	Cdiff
15	19	discrepancy	OFF	C19	Cdiff
16	477	discrepancy	OFF	C19	Cdiff
1	18	peak	OFF	C19	Cdiff
3	19	peak	OFF	C19	Cdiff
4	30	peak	OFF	C19	Cdiff
5	24	peak	OFF	C19	Cdiff
6	#N/A	peak	OFF	C19	Cdiff
7	23	peak	OFF	C19	Cdiff
8	#N/A	peak	OFF	C19	Cdiff
9	28	peak	OFF	C19	Cdiff
10	14	peak	OFF	C19	Cdiff
11	86	peak	OFF	C19	Cdiff
12	22	peak	OFF	C19	Cdiff
13	11	peak	OFF	C19	Cdiff
14	19	peak	OFF	C19	Cdiff
15	18	peak	OFF	C19	Cdiff
16	24	peak	OFF	C19	Cdiff
1	26	public	OFF	C19	Cdiff
3	18	public	OFF	C19	Cdiff
4	61	public	OFF	C19	Cdiff
5	36	public	OFF	C19	Cdiff
6	#N/A	public	OFF	C19	Cdiff
7	5	public	OFF	C19	Cdiff
8	#N/A	public	OFF	C19	Cdiff
9	26	public	OFF	C19	Cdiff
10	38	public	OFF	C19	Cdiff
11	143	public	OFF	C19	Cdiff
12	32	public	OFF	C19	Cdiff
13	18	public	OFF	C19	Cdiff
14	54	public	OFF	C19	Cdiff
15	26	public	OFF	C19	Cdiff
16	18	public	OFF	C19	Cdiff
1	24	plateau	ON	C2	Cdiff
2	#N/A	plateau	ON	C2	Cdiff
3	19	plateau	ON	C2	Cdiff
4	#N/A	plateau	ON	C2	Cdiff
5	#N/A	plateau	ON	C2	Cdiff
1	23	discrepancy	ON	C2	Cdiff
2	87	discrepancy	ON	C2	Cdiff
3	30	discrepancy	ON	C2	Cdiff
4	#N/A	discrepancy	ON	C2	Cdiff
5	#N/A	discrepancy	ON	C2	Cdiff
1	22	peak	ON	C2	Cdiff
2	#N/A	peak	ON	C2	Cdiff
3	18	peak	ON	C2	Cdiff
4	#N/A	peak	ON	C2	Cdiff
5	#N/A	peak	ON	C2	Cdiff
1	29	public	ON	C2	Cdiff
2	86	public	ON	C2	Cdiff
3	24	public	ON	C2	Cdiff
4	#N/A	public	ON	C2	Cdiff
5	213	public	ON	C2	Cdiff
1	24	plateau	OFF	C2	Cdiff
2	87	plateau	OFF	C2	Cdiff
3	19	plateau	OFF	C2	Cdiff
4	#N/A	plateau	OFF	C2	Cdiff
5	#N/A	plateau	OFF	C2	Cdiff
1	23	discrepancy	OFF	C2	Cdiff
2	87	discrepancy	OFF	C2	Cdiff
3	30	discrepancy	OFF	C2	Cdiff
4	#N/A	discrepancy	OFF	C2	Cdiff
5	#N/A	discrepancy	OFF	C2	Cdiff
1	22	peak	OFF	C2	Cdiff
2	86	peak	OFF	C2	Cdiff
3	18	peak	OFF	C2	Cdiff
4	#N/A	peak	OFF	C2	Cdiff
5	#N/A	peak	OFF	C2	Cdiff
1	29	public	OFF	C2	Cdiff
2	86	public	OFF	C2	Cdiff
3	24	public	OFF	C2	Cdiff
4	#N/A	public	OFF	C2	Cdiff
5	213	public	OFF	C2	Cdiff
1	38	plateau	ON	C3	Cdiff
2	38	plateau	ON	C3	Cdiff
3	#N/A	plateau	ON	C3	Cdiff
4	32	plateau	ON	C3	Cdiff
5	13	plateau	ON	C3	Cdiff
6	#N/A	plateau	ON	C3	Cdiff
7	28	plateau	ON	C3	Cdiff
8	22	plateau	ON	C3	Cdiff
9	18	plateau	ON	C3	Cdiff
10	31	plateau	ON	C3	Cdiff
1	187	discrepancy	ON	C3	Cdiff
2	450	discrepancy	ON	C3	Cdiff
3	#N/A	discrepancy	ON	C3	Cdiff
4	107	discrepancy	ON	C3	Cdiff
5	18	discrepancy	ON	C3	Cdiff
6	#N/A	discrepancy	ON	C3	Cdiff
7	70	discrepancy	ON	C3	Cdiff
8	15	discrepancy	ON	C3	Cdiff
9	29	discrepancy	ON	C3	Cdiff
10	31	discrepancy	ON	C3	Cdiff
1	26	peak	ON	C3	Cdiff
2	21	peak	ON	C3	Cdiff
3	#N/A	peak	ON	C3	Cdiff
4	26	peak	ON	C3	Cdiff
5	12	peak	ON	C3	Cdiff
6	#N/A	peak	ON	C3	Cdiff
7	103	peak	ON	C3	Cdiff
8	14	peak	ON	C3	Cdiff
9	11	peak	ON	C3	Cdiff
10	30	peak	ON	C3	Cdiff
1	15	public	ON	C3	Cdiff
2	9	public	ON	C3	Cdiff
3	#N/A	public	ON	C3	Cdiff
4	18	public	ON	C3	Cdiff
5	22	public	ON	C3	Cdiff
6	#N/A	public	ON	C3	Cdiff
7	16	public	ON	C3	Cdiff
8	28	public	ON	C3	Cdiff
9	26	public	ON	C3	Cdiff
10	500	public	ON	C3	Cdiff
1	38	plateau	OFF	C3	Cdiff
2	38	plateau	OFF	C3	Cdiff
3	#N/A	plateau	OFF	C3	Cdiff
4	32	plateau	OFF	C3	Cdiff
5	13	plateau	OFF	C3	Cdiff
6	#N/A	plateau	OFF	C3	Cdiff
7	28	plateau	OFF	C3	Cdiff
8	22	plateau	OFF	C3	Cdiff
9	18	plateau	OFF	C3	Cdiff
10	31	plateau	OFF	C3	Cdiff
1	187	discrepancy	OFF	C3	Cdiff
2	450	discrepancy	OFF	C3	Cdiff
3	#N/A	discrepancy	OFF	C3	Cdiff
4	107	discrepancy	OFF	C3	Cdiff
5	18	discrepancy	OFF	C3	Cdiff
6	#N/A	discrepancy	OFF	C3	Cdiff
7	70	discrepancy	OFF	C3	Cdiff
8	15	discrepancy	OFF	C3	Cdiff
9	29	discrepancy	OFF	C3	Cdiff
10	31	discrepancy	OFF	C3	Cdiff
1	19	peak	OFF	C3	Cdiff
2	20	peak	OFF	C3	Cdiff
3	#N/A	peak	OFF	C3	Cdiff
4	26	peak	OFF	C3	Cdiff
5	12	peak	OFF	C3	Cdiff
6	#N/A	peak	OFF	C3	Cdiff
7	103	peak	OFF	C3	Cdiff
8	14	peak	OFF	C3	Cdiff
9	11	peak	OFF	C3	Cdiff
10	30	peak	OFF	C3	Cdiff
1	15	public	OFF	C3	Cdiff
2	9	public	OFF	C3	Cdiff
3	#N/A	public	OFF	C3	Cdiff
4	18	public	OFF	C3	Cdiff
5	22	public	OFF	C3	Cdiff
6	#N/A	public	OFF	C3	Cdiff
7	16	public	OFF	C3	Cdiff
8	28	public	OFF	C3	Cdiff
9	26	public	OFF	C3	Cdiff
10	500	public	OFF	C3	Cdiff
1	109	plateau	ON	C4	Cdiff
2	#N/A	plateau	ON	C4	Cdiff
1	464	discrepancy	ON	C4	Cdiff
2	#N/A	discrepancy	ON	C4	Cdiff
1	195	peak	ON	C4	Cdiff
2	#N/A	peak	ON	C4	Cdiff
1	10	public	ON	C4	Cdiff
2	#N/A	public	ON	C4	Cdiff
1	108	plateau	OFF	C4	Cdiff
2	#N/A	plateau	OFF	C4	Cdiff
1	464	discrepancy	OFF	C4	Cdiff
2	#N/A	discrepancy	OFF	C4	Cdiff
1	39	peak	OFF	C4	Cdiff
2	#N/A	peak	OFF	C4	Cdiff
1	10	public	OFF	C4	Cdiff
2	#N/A	public	OFF	C4	Cdiff
1	#N/A	plateau	ON	C5	Cdiff
2	#N/A	plateau	ON	C5	Cdiff
3	#N/A	plateau	ON	C5	Cdiff
1	#N/A	discrepancy	ON	C5	Cdiff
2	#N/A	discrepancy	ON	C5	Cdiff
3	#N/A	discrepancy	ON	C5	Cdiff
1	#N/A	peak	ON	C5	Cdiff
2	#N/A	peak	ON	C5	Cdiff
3	#N/A	peak	ON	C5	Cdiff
1	147	public	ON	C5	Cdiff
2	154	public	ON	C5	Cdiff
3	#N/A	public	ON	C5	Cdiff
1	#N/A	plateau	OFF	C5	Cdiff
2	#N/A	plateau	OFF	C5	Cdiff
3	#N/A	plateau	OFF	C5	Cdiff
1	#N/A	discrepancy	OFF	C5	Cdiff
2	#N/A	discrepancy	OFF	C5	Cdiff
3	#N/A	discrepancy	OFF	C5	Cdiff
1	#N/A	peak	OFF	C5	Cdiff
2	#N/A	peak	OFF	C5	Cdiff
3	#N/A	peak	OFF	C5	Cdiff
1	147	public	OFF	C5	Cdiff
2	154	public	OFF	C5	Cdiff
3	#N/A	public	OFF	C5	Cdiff
1	94	plateau	ON	C6	Cdiff
2	47	plateau	ON	C6	Cdiff
1	82	discrepancy	ON	C6	Cdiff
2	25	discrepancy	ON	C6	Cdiff
1	93	peak	ON	C6	Cdiff
2	46	peak	ON	C6	Cdiff
1	12	public	ON	C6	Cdiff
2	16	public	ON	C6	Cdiff
1	56	plateau	OFF	C6	Cdiff
2	47	plateau	OFF	C6	Cdiff
1	82	discrepancy	OFF	C6	Cdiff
2	25	discrepancy	OFF	C6	Cdiff
1	20	peak	OFF	C6	Cdiff
2	5	peak	OFF	C6	Cdiff
1	12	public	OFF	C6	Cdiff
2	16	public	OFF	C6	Cdiff
1	#N/A	plateau	ON	C7	Cdiff
2	35	plateau	ON	C7	Cdiff
3	22	plateau	ON	C7	Cdiff
4	#N/A	plateau	ON	C7	Cdiff
5	#N/A	plateau	ON	C7	Cdiff
6	#N/A	plateau	ON	C7	Cdiff
7	#N/A	plateau	ON	C7	Cdiff
8	#N/A	plateau	ON	C7	Cdiff
9	#N/A	plateau	ON	C7	Cdiff
10	10	plateau	ON	C7	Cdiff
11	12	plateau	ON	C7	Cdiff
12	#N/A	plateau	ON	C7	Cdiff
1	#N/A	discrepancy	ON	C7	Cdiff
2	82	discrepancy	ON	C7	Cdiff
3	22	discrepancy	ON	C7	Cdiff
4	#N/A	discrepancy	ON	C7	Cdiff
5	#N/A	discrepancy	ON	C7	Cdiff
6	#N/A	discrepancy	ON	C7	Cdiff
7	#N/A	discrepancy	ON	C7	Cdiff
8	#N/A	discrepancy	ON	C7	Cdiff
9	#N/A	discrepancy	ON	C7	Cdiff
10	10	discrepancy	ON	C7	Cdiff
11	12	discrepancy	ON	C7	Cdiff
12	#N/A	discrepancy	ON	C7	Cdiff
1	#N/A	peak	ON	C7	Cdiff
2	28	peak	ON	C7	Cdiff
3	21	peak	ON	C7	Cdiff
4	#N/A	peak	ON	C7	Cdiff
5	#N/A	peak	ON	C7	Cdiff
6	#N/A	peak	ON	C7	Cdiff
7	#N/A	peak	ON	C7	Cdiff
8	#N/A	peak	ON	C7	Cdiff
9	#N/A	peak	ON	C7	Cdiff
10	9	peak	ON	C7	Cdiff
11	80	peak	ON	C7	Cdiff
12	#N/A	peak	ON	C7	Cdiff
1	#N/A	public	ON	C7	Cdiff
2	28	public	ON	C7	Cdiff
3	390	public	ON	C7	Cdiff
4	#N/A	public	ON	C7	Cdiff
5	275	public	ON	C7	Cdiff
6	#N/A	public	ON	C7	Cdiff
7	#N/A	public	ON	C7	Cdiff
8	#N/A	public	ON	C7	Cdiff
9	#N/A	public	ON	C7	Cdiff
10	40	public	ON	C7	Cdiff
11	57	public	ON	C7	Cdiff
12	124	public	ON	C7	Cdiff
1	#N/A	plateau	OFF	C7	Cdiff
2	35	plateau	OFF	C7	Cdiff
3	22	plateau	OFF	C7	Cdiff
4	#N/A	plateau	OFF	C7	Cdiff
5	#N/A	plateau	OFF	C7	Cdiff
6	#N/A	plateau	OFF	C7	Cdiff
7	#N/A	plateau	OFF	C7	Cdiff
8	#N/A	plateau	OFF	C7	Cdiff
9	#N/A	plateau	OFF	C7	Cdiff
10	10	plateau	OFF	C7	Cdiff
11	12	plateau	OFF	C7	Cdiff
12	#N/A	plateau	OFF	C7	Cdiff
1	#N/A	discrepancy	OFF	C7	Cdiff
2	82	discrepancy	OFF	C7	Cdiff
3	22	discrepancy	OFF	C7	Cdiff
4	#N/A	discrepancy	OFF	C7	Cdiff
5	#N/A	discrepancy	OFF	C7	Cdiff
6	#N/A	discrepancy	OFF	C7	Cdiff
7	#N/A	discrepancy	OFF	C7	Cdiff
8	#N/A	discrepancy	OFF	C7	Cdiff
9	#N/A	discrepancy	OFF	C7	Cdiff
10	10	discrepancy	OFF	C7	Cdiff
11	12	discrepancy	OFF	C7	Cdiff
12	#N/A	discrepancy	OFF	C7	Cdiff
1	#N/A	peak	OFF	C7	Cdiff
2	316	peak	OFF	C7	Cdiff
3	21	peak	OFF	C7	Cdiff
4	#N/A	peak	OFF	C7	Cdiff
5	#N/A	peak	OFF	C7	Cdiff
6	#N/A	peak	OFF	C7	Cdiff
7	#N/A	peak	OFF	C7	Cdiff
8	#N/A	peak	OFF	C7	Cdiff
9	#N/A	peak	OFF	C7	Cdiff
10	9	peak	OFF	C7	Cdiff
11	80	peak	OFF	C7	Cdiff
12	#N/A	peak	OFF	C7	Cdiff
1	#N/A	public	OFF	C7	Cdiff
2	28	public	OFF	C7	Cdiff
3	390	public	OFF	C7	Cdiff
4	#N/A	public	OFF	C7	Cdiff
5	275	public	OFF	C7	Cdiff
6	#N/A	public	OFF	C7	Cdiff
7	#N/A	public	OFF	C7	Cdiff
8	#N/A	public	OFF	C7	Cdiff
9	#N/A	public	OFF	C7	Cdiff
10	40	public	OFF	C7	Cdiff
11	57	public	OFF	C7	Cdiff
12	124	public	OFF	C7	Cdiff
1	17	plateau	ON	C8	Cdiff
2	15	plateau	ON	C8	Cdiff
3	20	plateau	ON	C8	Cdiff
4	20	plateau	ON	C8	Cdiff
5	#N/A	plateau	ON	C8	Cdiff
6	24	plateau	ON	C8	Cdiff
7	14	plateau	ON	C8	Cdiff
8	12	plateau	ON	C8	Cdiff
9	8	plateau	ON	C8	Cdiff
10	11	plateau	ON	C8	Cdiff
11	34	plateau	ON	C8	Cdiff
12	28	plateau	ON	C8	Cdiff
13	14	plateau	ON	C8	Cdiff
1	10	discrepancy	ON	C8	Cdiff
2	21	discrepancy	ON	C8	Cdiff
3	98	discrepancy	ON	C8	Cdiff
4	20	discrepancy	ON	C8	Cdiff
5	#N/A	discrepancy	ON	C8	Cdiff
6	24	discrepancy	ON	C8	Cdiff
7	14	discrepancy	ON	C8	Cdiff
8	12	discrepancy	ON	C8	Cdiff
9	8	discrepancy	ON	C8	Cdiff
10	9	discrepancy	ON	C8	Cdiff
11	33	discrepancy	ON	C8	Cdiff
12	28	discrepancy	ON	C8	Cdiff
13	18	discrepancy	ON	C8	Cdiff
1	9	peak	ON	C8	Cdiff
2	14	peak	ON	C8	Cdiff
3	16	peak	ON	C8	Cdiff
4	19	peak	ON	C8	Cdiff
5	#N/A	peak	ON	C8	Cdiff
6	23	peak	ON	C8	Cdiff
7	13	peak	ON	C8	Cdiff
8	11	peak	ON	C8	Cdiff
9	7	peak	ON	C8	Cdiff
10	8	peak	ON	C8	Cdiff
11	20	peak	ON	C8	Cdiff
12	27	peak	ON	C8	Cdiff
13	30	peak	ON	C8	Cdiff
1	38	public	ON	C8	Cdiff
2	500	public	ON	C8	Cdiff
3	21	public	ON	C8	Cdiff
4	35	public	ON	C8	Cdiff
5	#N/A	public	ON	C8	Cdiff
6	46	public	ON	C8	Cdiff
7	16	public	ON	C8	Cdiff
8	43	public	ON	C8	Cdiff
9	232	public	ON	C8	Cdiff
10	500	public	ON	C8	Cdiff
11	38	public	ON	C8	Cdiff
12	130	public	ON	C8	Cdiff
13	22	public	ON	C8	Cdiff
1	17	plateau	OFF	C8	Cdiff
2	15	plateau	OFF	C8	Cdiff
3	20	plateau	OFF	C8	Cdiff
4	20	plateau	OFF	C8	Cdiff
5	#N/A	plateau	OFF	C8	Cdiff
6	24	plateau	OFF	C8	Cdiff
7	14	plateau	OFF	C8	Cdiff
8	12	plateau	OFF	C8	Cdiff
9	8	plateau	OFF	C8	Cdiff
10	11	plateau	OFF	C8	Cdiff
11	34	plateau	OFF	C8	Cdiff
12	28	plateau	OFF	C8	Cdiff
13	14	plateau	OFF	C8	Cdiff
1	10	discrepancy	OFF	C8	Cdiff
2	21	discrepancy	OFF	C8	Cdiff
3	98	discrepancy	OFF	C8	Cdiff
4	20	discrepancy	OFF	C8	Cdiff
5	#N/A	discrepancy	OFF	C8	Cdiff
6	24	discrepancy	OFF	C8	Cdiff
7	14	discrepancy	OFF	C8	Cdiff
8	12	discrepancy	OFF	C8	Cdiff
9	8	discrepancy	OFF	C8	Cdiff
10	9	discrepancy	OFF	C8	Cdiff
11	33	discrepancy	OFF	C8	Cdiff
12	28	discrepancy	OFF	C8	Cdiff
13	18	discrepancy	OFF	C8	Cdiff
1	9	peak	OFF	C8	Cdiff
2	14	peak	OFF	C8	Cdiff
3	16	peak	OFF	C8	Cdiff
4	19	peak	OFF	C8	Cdiff
5	#N/A	peak	OFF	C8	Cdiff
6	23	peak	OFF	C8	Cdiff
7	13	peak	OFF	C8	Cdiff
8	11	peak	OFF	C8	Cdiff
9	7	peak	OFF	C8	Cdiff
10	8	peak	OFF	C8	Cdiff
11	20	peak	OFF	C8	Cdiff
12	27	peak	OFF	C8	Cdiff
13	13	peak	OFF	C8	Cdiff
1	38	public	OFF	C8	Cdiff
2	500	public	OFF	C8	Cdiff
3	21	public	OFF	C8	Cdiff
4	35	public	OFF	C8	Cdiff
5	#N/A	public	OFF	C8	Cdiff
6	46	public	OFF	C8	Cdiff
7	16	public	OFF	C8	Cdiff
8	43	public	OFF	C8	Cdiff
9	232	public	OFF	C8	Cdiff
10	500	public	OFF	C8	Cdiff
11	38	public	OFF	C8	Cdiff
12	130	public	OFF	C8	Cdiff
13	22	public	OFF	C8	Cdiff
1	27	plateau	ON	C9	Cdiff
2	79	plateau	ON	C9	Cdiff
1	13	discrepancy	ON	C9	Cdiff
2	491	discrepancy	ON	C9	Cdiff
1	26	peak	ON	C9	Cdiff
2	34	peak	ON	C9	Cdiff
1	500	public	ON	C9	Cdiff
2	8	public	ON	C9	Cdiff
1	27	plateau	OFF	C9	Cdiff
2	79	plateau	OFF	C9	Cdiff
1	13	discrepancy	OFF	C9	Cdiff
2	491	discrepancy	OFF	C9	Cdiff
1	26	peak	OFF	C9	Cdiff
2	34	peak	OFF	C9	Cdiff
1	500	public	OFF	C9	Cdiff
2	8	public	OFF	C9	Cdiff
1	25	plateau	ON	K1	Kpne
2	6	plateau	ON	K1	Kpne
3	#N/A	plateau	ON	K1	Kpne
4	7	plateau	ON	K1	Kpne
1	12	discrepancy	ON	K1	Kpne
2	18	discrepancy	ON	K1	Kpne
3	#N/A	discrepancy	ON	K1	Kpne
4	6	discrepancy	ON	K1	Kpne
1	5	peak	ON	K1	Kpne
2	5	peak	ON	K1	Kpne
3	#N/A	peak	ON	K1	Kpne
4	5	peak	ON	K1	Kpne
1	19	public	ON	K1	Kpne
2	22	public	ON	K1	Kpne
3	#N/A	public	ON	K1	Kpne
4	43	public	ON	K1	Kpne
1	38	plateau	OFF	K1	Kpne
2	6	plateau	OFF	K1	Kpne
3	#N/A	plateau	OFF	K1	Kpne
4	7	plateau	OFF	K1	Kpne
1	12	discrepancy	OFF	K1	Kpne
2	18	discrepancy	OFF	K1	Kpne
3	#N/A	discrepancy	OFF	K1	Kpne
4	6	discrepancy	OFF	K1	Kpne
1	5	peak	OFF	K1	Kpne
2	5	peak	OFF	K1	Kpne
3	#N/A	peak	OFF	K1	Kpne
4	5	peak	OFF	K1	Kpne
1	19	public	OFF	K1	Kpne
2	22	public	OFF	K1	Kpne
3	#N/A	public	OFF	K1	Kpne
4	43	public	OFF	K1	Kpne
1	#N/A	plateau	ON	K10	Kpne
2	#N/A	plateau	ON	K10	Kpne
3	6	plateau	ON	K10	Kpne
4	65	plateau	ON	K10	Kpne
5	#N/A	plateau	ON	K10	Kpne
6	#N/A	plateau	ON	K10	Kpne
7	#N/A	plateau	ON	K10	Kpne
1	#N/A	discrepancy	ON	K10	Kpne
2	#N/A	discrepancy	ON	K10	Kpne
3	9	discrepancy	ON	K10	Kpne
4	262	discrepancy	ON	K10	Kpne
5	#N/A	discrepancy	ON	K10	Kpne
6	#N/A	discrepancy	ON	K10	Kpne
7	31	discrepancy	ON	K10	Kpne
1	#N/A	peak	ON	K10	Kpne
2	#N/A	peak	ON	K10	Kpne
3	5	peak	ON	K10	Kpne
4	54	peak	ON	K10	Kpne
5	#N/A	peak	ON	K10	Kpne
6	#N/A	peak	ON	K10	Kpne
7	#N/A	peak	ON	K10	Kpne
1	#N/A	public	ON	K10	Kpne
2	218	public	ON	K10	Kpne
3	5	public	ON	K10	Kpne
4	5	public	ON	K10	Kpne
5	#N/A	public	ON	K10	Kpne
6	#N/A	public	ON	K10	Kpne
7	18	public	ON	K10	Kpne
1	#N/A	plateau	OFF	K10	Kpne
2	#N/A	plateau	OFF	K10	Kpne
3	6	plateau	OFF	K10	Kpne
4	35	plateau	OFF	K10	Kpne
5	#N/A	plateau	OFF	K10	Kpne
6	#N/A	plateau	OFF	K10	Kpne
7	25	plateau	OFF	K10	Kpne
1	#N/A	discrepancy	OFF	K10	Kpne
2	#N/A	discrepancy	OFF	K10	Kpne
3	9	discrepancy	OFF	K10	Kpne
4	262	discrepancy	OFF	K10	Kpne
5	#N/A	discrepancy	OFF	K10	Kpne
6	#N/A	discrepancy	OFF	K10	Kpne
7	31	discrepancy	OFF	K10	Kpne
1	#N/A	peak	OFF	K10	Kpne
2	#N/A	peak	OFF	K10	Kpne
3	5	peak	OFF	K10	Kpne
4	15	peak	OFF	K10	Kpne
5	#N/A	peak	OFF	K10	Kpne
6	#N/A	peak	OFF	K10	Kpne
7	18	peak	OFF	K10	Kpne
1	#N/A	public	OFF	K10	Kpne
2	218	public	OFF	K10	Kpne
3	5	public	OFF	K10	Kpne
4	5	public	OFF	K10	Kpne
5	#N/A	public	OFF	K10	Kpne
6	#N/A	public	OFF	K10	Kpne
7	18	public	OFF	K10	Kpne
1	#N/A	plateau	ON	K11	Kpne
2	176	plateau	ON	K11	Kpne
3	#N/A	plateau	ON	K11	Kpne
1	#N/A	discrepancy	ON	K11	Kpne
2	68	discrepancy	ON	K11	Kpne
3	#N/A	discrepancy	ON	K11	Kpne
1	#N/A	peak	ON	K11	Kpne
2	308	peak	ON	K11	Kpne
3	#N/A	peak	ON	K11	Kpne
1	#N/A	public	ON	K11	Kpne
2	29	public	ON	K11	Kpne
3	#N/A	public	ON	K11	Kpne
1	#N/A	plateau	OFF	K11	Kpne
2	154	plateau	OFF	K11	Kpne
3	#N/A	plateau	OFF	K11	Kpne
1	#N/A	discrepancy	OFF	K11	Kpne
2	68	discrepancy	OFF	K11	Kpne
3	#N/A	discrepancy	OFF	K11	Kpne
1	#N/A	peak	OFF	K11	Kpne
2	131	peak	OFF	K11	Kpne
3	#N/A	peak	OFF	K11	Kpne
1	#N/A	public	OFF	K11	Kpne
2	29	public	OFF	K11	Kpne
3	#N/A	public	OFF	K11	Kpne
1	22	plateau	ON	K12	Kpne
2	6	plateau	ON	K12	Kpne
1	22	discrepancy	ON	K12	Kpne
2	100	discrepancy	ON	K12	Kpne
1	21	peak	ON	K12	Kpne
2	5	peak	ON	K12	Kpne
1	112	public	ON	K12	Kpne
2	68	public	ON	K12	Kpne
1	22	plateau	OFF	K12	Kpne
2	6	plateau	OFF	K12	Kpne
1	22	discrepancy	OFF	K12	Kpne
2	100	discrepancy	OFF	K12	Kpne
1	21	peak	OFF	K12	Kpne
2	5	peak	OFF	K12	Kpne
1	112	public	OFF	K12	Kpne
2	68	public	OFF	K12	Kpne
1	7	plateau	ON	K13	Kpne
3	33	plateau	ON	K13	Kpne
4	#N/A	plateau	ON	K13	Kpne
5	6	plateau	ON	K13	Kpne
6	48	plateau	ON	K13	Kpne
7	#N/A	plateau	ON	K13	Kpne
8	#N/A	plateau	ON	K13	Kpne
9	#N/A	plateau	ON	K13	Kpne
10	#N/A	plateau	ON	K13	Kpne
11	21	plateau	ON	K13	Kpne
12	16	plateau	ON	K13	Kpne
13	11	plateau	ON	K13	Kpne
14	8	plateau	ON	K13	Kpne
15	#N/A	plateau	ON	K13	Kpne
16	41	plateau	ON	K13	Kpne
17	#N/A	plateau	ON	K13	Kpne
18	19	plateau	ON	K13	Kpne
19	#N/A	plateau	ON	K13	Kpne
20	36	plateau	ON	K13	Kpne
21	12	plateau	ON	K13	Kpne
22	6	plateau	ON	K13	Kpne
23	#N/A	plateau	ON	K13	Kpne
24	17	plateau	ON	K13	Kpne
25	#N/A	plateau	ON	K13	Kpne
26	55	plateau	ON	K13	Kpne
27	6	plateau	ON	K13	Kpne
28	#N/A	plateau	ON	K13	Kpne
29	9	plateau	ON	K13	Kpne
30	36	plateau	ON	K13	Kpne
1	14	discrepancy	ON	K13	Kpne
3	26	discrepancy	ON	K13	Kpne
4	#N/A	discrepancy	ON	K13	Kpne
5	6	discrepancy	ON	K13	Kpne
6	79	discrepancy	ON	K13	Kpne
7	#N/A	discrepancy	ON	K13	Kpne
8	#N/A	discrepancy	ON	K13	Kpne
9	#N/A	discrepancy	ON	K13	Kpne
10	#N/A	discrepancy	ON	K13	Kpne
11	35	discrepancy	ON	K13	Kpne
12	278	discrepancy	ON	K13	Kpne
13	18	discrepancy	ON	K13	Kpne
14	87	discrepancy	ON	K13	Kpne
15	#N/A	discrepancy	ON	K13	Kpne
16	111	discrepancy	ON	K13	Kpne
17	#N/A	discrepancy	ON	K13	Kpne
18	11	discrepancy	ON	K13	Kpne
19	#N/A	discrepancy	ON	K13	Kpne
20	75	discrepancy	ON	K13	Kpne
21	93	discrepancy	ON	K13	Kpne
22	6	discrepancy	ON	K13	Kpne
23	#N/A	discrepancy	ON	K13	Kpne
24	17	discrepancy	ON	K13	Kpne
25	#N/A	discrepancy	ON	K13	Kpne
26	97	discrepancy	ON	K13	Kpne
27	6	discrepancy	ON	K13	Kpne
28	#N/A	discrepancy	ON	K13	Kpne
29	78	discrepancy	ON	K13	Kpne
30	85	discrepancy	ON	K13	Kpne
1	5	peak	ON	K13	Kpne
3	107	peak	ON	K13	Kpne
4	#N/A	peak	ON	K13	Kpne
5	5	peak	ON	K13	Kpne
6	47	peak	ON	K13	Kpne
7	#N/A	peak	ON	K13	Kpne
8	#N/A	peak	ON	K13	Kpne
9	#N/A	peak	ON	K13	Kpne
10	#N/A	peak	ON	K13	Kpne
11	376	peak	ON	K13	Kpne
12	5	peak	ON	K13	Kpne
13	10	peak	ON	K13	Kpne
14	158	peak	ON	K13	Kpne
15	#N/A	peak	ON	K13	Kpne
16	40	peak	ON	K13	Kpne
17	#N/A	peak	ON	K13	Kpne
18	10	peak	ON	K13	Kpne
19	#N/A	peak	ON	K13	Kpne
20	10	peak	ON	K13	Kpne
21	74	peak	ON	K13	Kpne
22	5	peak	ON	K13	Kpne
23	#N/A	peak	ON	K13	Kpne
24	16	peak	ON	K13	Kpne
25	#N/A	peak	ON	K13	Kpne
26	29	peak	ON	K13	Kpne
27	5	peak	ON	K13	Kpne
28	#N/A	peak	ON	K13	Kpne
29	8	peak	ON	K13	Kpne
30	16	peak	ON	K13	Kpne
1	500	public	ON	K13	Kpne
3	18	public	ON	K13	Kpne
4	#N/A	public	ON	K13	Kpne
5	488	public	ON	K13	Kpne
6	187	public	ON	K13	Kpne
7	#N/A	public	ON	K13	Kpne
8	#N/A	public	ON	K13	Kpne
9	#N/A	public	ON	K13	Kpne
10	#N/A	public	ON	K13	Kpne
11	38	public	ON	K13	Kpne
12	34	public	ON	K13	Kpne
13	500	public	ON	K13	Kpne
14	5	public	ON	K13	Kpne
15	110	public	ON	K13	Kpne
16	119	public	ON	K13	Kpne
17	#N/A	public	ON	K13	Kpne
18	97	public	ON	K13	Kpne
19	#N/A	public	ON	K13	Kpne
20	40	public	ON	K13	Kpne
21	20	public	ON	K13	Kpne
22	18	public	ON	K13	Kpne
23	#N/A	public	ON	K13	Kpne
24	83	public	ON	K13	Kpne
25	#N/A	public	ON	K13	Kpne
26	46	public	ON	K13	Kpne
27	69	public	ON	K13	Kpne
28	#N/A	public	ON	K13	Kpne
29	64	public	ON	K13	Kpne
30	34	public	ON	K13	Kpne
1	7	plateau	OFF	K13	Kpne
3	33	plateau	OFF	K13	Kpne
4	#N/A	plateau	OFF	K13	Kpne
5	6	plateau	OFF	K13	Kpne
6	48	plateau	OFF	K13	Kpne
7	#N/A	plateau	OFF	K13	Kpne
8	#N/A	plateau	OFF	K13	Kpne
9	#N/A	plateau	OFF	K13	Kpne
10	#N/A	plateau	OFF	K13	Kpne
11	21	plateau	OFF	K13	Kpne
12	16	plateau	OFF	K13	Kpne
13	11	plateau	OFF	K13	Kpne
14	8	plateau	OFF	K13	Kpne
15	#N/A	plateau	OFF	K13	Kpne
16	41	plateau	OFF	K13	Kpne
17	#N/A	plateau	OFF	K13	Kpne
18	19	plateau	OFF	K13	Kpne
19	#N/A	plateau	OFF	K13	Kpne
20	36	plateau	OFF	K13	Kpne
21	12	plateau	OFF	K13	Kpne
22	6	plateau	OFF	K13	Kpne
23	#N/A	plateau	OFF	K13	Kpne
24	17	plateau	OFF	K13	Kpne
25	#N/A	plateau	OFF	K13	Kpne
26	31	plateau	OFF	K13	Kpne
27	6	plateau	OFF	K13	Kpne
28	#N/A	plateau	OFF	K13	Kpne
29	9	plateau	OFF	K13	Kpne
30	36	plateau	OFF	K13	Kpne
1	14	discrepancy	OFF	K13	Kpne
3	26	discrepancy	OFF	K13	Kpne
4	#N/A	discrepancy	OFF	K13	Kpne
5	6	discrepancy	OFF	K13	Kpne
6	79	discrepancy	OFF	K13	Kpne
7	#N/A	discrepancy	OFF	K13	Kpne
8	#N/A	discrepancy	OFF	K13	Kpne
9	#N/A	discrepancy	OFF	K13	Kpne
10	#N/A	discrepancy	OFF	K13	Kpne
11	35	discrepancy	OFF	K13	Kpne
12	278	discrepancy	OFF	K13	Kpne
13	18	discrepancy	OFF	K13	Kpne
14	87	discrepancy	OFF	K13	Kpne
15	#N/A	discrepancy	OFF	K13	Kpne
16	111	discrepancy	OFF	K13	Kpne
17	#N/A	discrepancy	OFF	K13	Kpne
18	11	discrepancy	OFF	K13	Kpne
19	#N/A	discrepancy	OFF	K13	Kpne
20	75	discrepancy	OFF	K13	Kpne
21	93	discrepancy	OFF	K13	Kpne
22	6	discrepancy	OFF	K13	Kpne
23	#N/A	discrepancy	OFF	K13	Kpne
24	17	discrepancy	OFF	K13	Kpne
25	#N/A	discrepancy	OFF	K13	Kpne
26	97	discrepancy	OFF	K13	Kpne
27	6	discrepancy	OFF	K13	Kpne
28	#N/A	discrepancy	OFF	K13	Kpne
29	78	discrepancy	OFF	K13	Kpne
30	85	discrepancy	OFF	K13	Kpne
1	5	peak	OFF	K13	Kpne
3	22	peak	OFF	K13	Kpne
4	#N/A	peak	OFF	K13	Kpne
5	5	peak	OFF	K13	Kpne
6	47	peak	OFF	K13	Kpne
7	#N/A	peak	OFF	K13	Kpne
8	#N/A	peak	OFF	K13	Kpne
9	#N/A	peak	OFF	K13	Kpne
10	#N/A	peak	OFF	K13	Kpne
11	265	peak	OFF	K13	Kpne
12	5	peak	OFF	K13	Kpne
13	10	peak	OFF	K13	Kpne
14	293	peak	OFF	K13	Kpne
15	#N/A	peak	OFF	K13	Kpne
16	77	peak	OFF	K13	Kpne
17	#N/A	peak	OFF	K13	Kpne
18	10	peak	OFF	K13	Kpne
19	#N/A	peak	OFF	K13	Kpne
20	10	peak	OFF	K13	Kpne
21	74	peak	OFF	K13	Kpne
22	5	peak	OFF	K13	Kpne
23	#N/A	peak	OFF	K13	Kpne
24	16	peak	OFF	K13	Kpne
25	#N/A	peak	OFF	K13	Kpne
26	25	peak	OFF	K13	Kpne
27	5	peak	OFF	K13	Kpne
28	#N/A	peak	OFF	K13	Kpne
29	8	peak	OFF	K13	Kpne
30	16	peak	OFF	K13	Kpne
1	500	public	OFF	K13	Kpne
3	18	public	OFF	K13	Kpne
4	#N/A	public	OFF	K13	Kpne
5	488	public	OFF	K13	Kpne
6	187	public	OFF	K13	Kpne
7	#N/A	public	OFF	K13	Kpne
8	#N/A	public	OFF	K13	Kpne
9	#N/A	public	OFF	K13	Kpne
10	#N/A	public	OFF	K13	Kpne
11	38	public	OFF	K13	Kpne
12	34	public	OFF	K13	Kpne
13	500	public	OFF	K13	Kpne
14	5	public	OFF	K13	Kpne
15	110	public	OFF	K13	Kpne
16	119	public	OFF	K13	Kpne
17	#N/A	public	OFF	K13	Kpne
18	97	public	OFF	K13	Kpne
19	#N/A	public	OFF	K13	Kpne
20	40	public	OFF	K13	Kpne
21	20	public	OFF	K13	Kpne
22	18	public	OFF	K13	Kpne
23	#N/A	public	OFF	K13	Kpne
24	83	public	OFF	K13	Kpne
25	#N/A	public	OFF	K13	Kpne
26	46	public	OFF	K13	Kpne
27	69	public	OFF	K13	Kpne
28	#N/A	public	OFF	K13	Kpne
29	64	public	OFF	K13	Kpne
30	34	public	OFF	K13	Kpne
1	37	plateau	ON	K14	Kpne
2	67	plateau	ON	K14	Kpne
3	50	plateau	ON	K14	Kpne
4	6	plateau	ON	K14	Kpne
1	237	discrepancy	ON	K14	Kpne
2	304	discrepancy	ON	K14	Kpne
3	206	discrepancy	ON	K14	Kpne
4	91	discrepancy	ON	K14	Kpne
1	31	peak	ON	K14	Kpne
2	66	peak	ON	K14	Kpne
3	49	peak	ON	K14	Kpne
4	63	peak	ON	K14	Kpne
1	500	public	ON	K14	Kpne
2	96	public	ON	K14	Kpne
3	106	public	ON	K14	Kpne
4	106	public	ON	K14	Kpne
1	37	plateau	OFF	K14	Kpne
2	67	plateau	OFF	K14	Kpne
3	50	plateau	OFF	K14	Kpne
4	6	plateau	OFF	K14	Kpne
1	237	discrepancy	OFF	K14	Kpne
2	304	discrepancy	OFF	K14	Kpne
3	206	discrepancy	OFF	K14	Kpne
4	91	discrepancy	OFF	K14	Kpne
1	31	peak	OFF	K14	Kpne
2	66	peak	OFF	K14	Kpne
3	49	peak	OFF	K14	Kpne
4	63	peak	OFF	K14	Kpne
1	500	public	OFF	K14	Kpne
2	96	public	OFF	K14	Kpne
3	106	public	OFF	K14	Kpne
4	106	public	OFF	K14	Kpne
1	19	plateau	ON	K15	Kpne
1	83	discrepancy	ON	K15	Kpne
1	48	peak	ON	K15	Kpne
1	119	public	ON	K15	Kpne
1	19	plateau	OFF	K15	Kpne
1	83	discrepancy	OFF	K15	Kpne
1	48	peak	OFF	K15	Kpne
1	119	public	OFF	K15	Kpne
1	8	plateau	ON	K16	Kpne
2	14	plateau	ON	K16	Kpne
3	#N/A	plateau	ON	K16	Kpne
4	#N/A	plateau	ON	K16	Kpne
5	10	plateau	ON	K16	Kpne
6	97	plateau	ON	K16	Kpne
7	#N/A	plateau	ON	K16	Kpne
8	#N/A	plateau	ON	K16	Kpne
9	#N/A	plateau	ON	K16	Kpne
1	23	discrepancy	ON	K16	Kpne
2	24	discrepancy	ON	K16	Kpne
3	#N/A	discrepancy	ON	K16	Kpne
4	#N/A	discrepancy	ON	K16	Kpne
5	11	discrepancy	ON	K16	Kpne
6	162	discrepancy	ON	K16	Kpne
7	#N/A	discrepancy	ON	K16	Kpne
8	#N/A	discrepancy	ON	K16	Kpne
9	#N/A	discrepancy	ON	K16	Kpne
1	7	peak	ON	K16	Kpne
2	5	peak	ON	K16	Kpne
3	#N/A	peak	ON	K16	Kpne
4	#N/A	peak	ON	K16	Kpne
5	6	peak	ON	K16	Kpne
6	96	peak	ON	K16	Kpne
7	#N/A	peak	ON	K16	Kpne
8	#N/A	peak	ON	K16	Kpne
9	#N/A	peak	ON	K16	Kpne
1	387	public	ON	K16	Kpne
2	29	public	ON	K16	Kpne
3	#N/A	public	ON	K16	Kpne
4	#N/A	public	ON	K16	Kpne
5	36	public	ON	K16	Kpne
6	96	public	ON	K16	Kpne
7	#N/A	public	ON	K16	Kpne
8	#N/A	public	ON	K16	Kpne
9	#N/A	public	ON	K16	Kpne
1	8	plateau	OFF	K16	Kpne
2	14	plateau	OFF	K16	Kpne
3	#N/A	plateau	OFF	K16	Kpne
4	#N/A	plateau	OFF	K16	Kpne
5	10	plateau	OFF	K16	Kpne
6	97	plateau	OFF	K16	Kpne
7	#N/A	plateau	OFF	K16	Kpne
8	#N/A	plateau	OFF	K16	Kpne
9	#N/A	plateau	OFF	K16	Kpne
1	23	discrepancy	OFF	K16	Kpne
2	24	discrepancy	OFF	K16	Kpne
3	#N/A	discrepancy	OFF	K16	Kpne
4	#N/A	discrepancy	OFF	K16	Kpne
5	11	discrepancy	OFF	K16	Kpne
6	162	discrepancy	OFF	K16	Kpne
7	#N/A	discrepancy	OFF	K16	Kpne
8	#N/A	discrepancy	OFF	K16	Kpne
9	#N/A	discrepancy	OFF	K16	Kpne
1	7	peak	OFF	K16	Kpne
2	5	peak	OFF	K16	Kpne
3	#N/A	peak	OFF	K16	Kpne
4	#N/A	peak	OFF	K16	Kpne
5	6	peak	OFF	K16	Kpne
6	96	peak	OFF	K16	Kpne
7	#N/A	peak	OFF	K16	Kpne
8	#N/A	peak	OFF	K16	Kpne
9	#N/A	peak	OFF	K16	Kpne
1	387	public	OFF	K16	Kpne
2	29	public	OFF	K16	Kpne
3	#N/A	public	OFF	K16	Kpne
4	#N/A	public	OFF	K16	Kpne
5	36	public	OFF	K16	Kpne
6	96	public	OFF	K16	Kpne
7	#N/A	public	OFF	K16	Kpne
8	#N/A	public	OFF	K16	Kpne
9	#N/A	public	OFF	K16	Kpne
1	9	plateau	ON	K17	Kpne
2	6	plateau	ON	K17	Kpne
3	#N/A	plateau	ON	K17	Kpne
4	#N/A	plateau	ON	K17	Kpne
5	#N/A	plateau	ON	K17	Kpne
6	#N/A	plateau	ON	K17	Kpne
7	10	plateau	ON	K17	Kpne
8	39	plateau	ON	K17	Kpne
9	#N/A	plateau	ON	K17	Kpne
1	6	discrepancy	ON	K17	Kpne
2	6	discrepancy	ON	K17	Kpne
3	#N/A	discrepancy	ON	K17	Kpne
4	#N/A	discrepancy	ON	K17	Kpne
5	#N/A	discrepancy	ON	K17	Kpne
6	#N/A	discrepancy	ON	K17	Kpne
7	7	discrepancy	ON	K17	Kpne
8	39	discrepancy	ON	K17	Kpne
9	#N/A	discrepancy	ON	K17	Kpne
1	5	peak	ON	K17	Kpne
2	5	peak	ON	K17	Kpne
3	#N/A	peak	ON	K17	Kpne
4	#N/A	peak	ON	K17	Kpne
5	#N/A	peak	ON	K17	Kpne
6	#N/A	peak	ON	K17	Kpne
7	6	peak	ON	K17	Kpne
8	38	peak	ON	K17	Kpne
9	#N/A	peak	ON	K17	Kpne
1	500	public	ON	K17	Kpne
2	112	public	ON	K17	Kpne
3	#N/A	public	ON	K17	Kpne
4	#N/A	public	ON	K17	Kpne
5	#N/A	public	ON	K17	Kpne
6	#N/A	public	ON	K17	Kpne
7	500	public	ON	K17	Kpne
8	500	public	ON	K17	Kpne
9	#N/A	public	ON	K17	Kpne
1	9	plateau	OFF	K17	Kpne
2	6	plateau	OFF	K17	Kpne
3	#N/A	plateau	OFF	K17	Kpne
4	#N/A	plateau	OFF	K17	Kpne
5	#N/A	plateau	OFF	K17	Kpne
6	#N/A	plateau	OFF	K17	Kpne
7	10	plateau	OFF	K17	Kpne
8	39	plateau	OFF	K17	Kpne
9	#N/A	plateau	OFF	K17	Kpne
1	6	discrepancy	OFF	K17	Kpne
2	6	discrepancy	OFF	K17	Kpne
3	#N/A	discrepancy	OFF	K17	Kpne
4	#N/A	discrepancy	OFF	K17	Kpne
5	#N/A	discrepancy	OFF	K17	Kpne
6	#N/A	discrepancy	OFF	K17	Kpne
7	7	discrepancy	OFF	K17	Kpne
8	39	discrepancy	OFF	K17	Kpne
9	#N/A	discrepancy	OFF	K17	Kpne
1	5	peak	OFF	K17	Kpne
2	5	peak	OFF	K17	Kpne
3	#N/A	peak	OFF	K17	Kpne
4	#N/A	peak	OFF	K17	Kpne
5	#N/A	peak	OFF	K17	Kpne
6	#N/A	peak	OFF	K17	Kpne
7	6	peak	OFF	K17	Kpne
8	38	peak	OFF	K17	Kpne
9	#N/A	peak	OFF	K17	Kpne
1	500	public	OFF	K17	Kpne
2	112	public	OFF	K17	Kpne
3	#N/A	public	OFF	K17	Kpne
4	#N/A	public	OFF	K17	Kpne
5	#N/A	public	OFF	K17	Kpne
6	#N/A	public	OFF	K17	Kpne
7	500	public	OFF	K17	Kpne
8	500	public	OFF	K17	Kpne
9	#N/A	public	OFF	K17	Kpne
1	#N/A	plateau	ON	K18	Kpne
2	#N/A	plateau	ON	K18	Kpne
3	#N/A	plateau	ON	K18	Kpne
4	#N/A	plateau	ON	K18	Kpne
5	#N/A	plateau	ON	K18	Kpne
6	13	plateau	ON	K18	Kpne
7	#N/A	plateau	ON	K18	Kpne
8	10	plateau	ON	K18	Kpne
9	#N/A	plateau	ON	K18	Kpne
10	#N/A	plateau	ON	K18	Kpne
11	#N/A	plateau	ON	K18	Kpne
12	#N/A	plateau	ON	K18	Kpne
13	#N/A	plateau	ON	K18	Kpne
14	17	plateau	ON	K18	Kpne
15	#N/A	plateau	ON	K18	Kpne
16	#N/A	plateau	ON	K18	Kpne
17	#N/A	plateau	ON	K18	Kpne
18	#N/A	plateau	ON	K18	Kpne
19	#N/A	plateau	ON	K18	Kpne
20	#N/A	plateau	ON	K18	Kpne
21	#N/A	plateau	ON	K18	Kpne
22	#N/A	plateau	ON	K18	Kpne
23	9	plateau	ON	K18	Kpne
24	#N/A	plateau	ON	K18	Kpne
25	12	plateau	ON	K18	Kpne
26	#N/A	plateau	ON	K18	Kpne
27	#N/A	plateau	ON	K18	Kpne
28	#N/A	plateau	ON	K18	Kpne
29	#N/A	plateau	ON	K18	Kpne
30	#N/A	plateau	ON	K18	Kpne
1	#N/A	discrepancy	ON	K18	Kpne
2	#N/A	discrepancy	ON	K18	Kpne
3	#N/A	discrepancy	ON	K18	Kpne
4	#N/A	discrepancy	ON	K18	Kpne
5	#N/A	discrepancy	ON	K18	Kpne
6	14	discrepancy	ON	K18	Kpne
7	#N/A	discrepancy	ON	K18	Kpne
8	15	discrepancy	ON	K18	Kpne
9	#N/A	discrepancy	ON	K18	Kpne
10	#N/A	discrepancy	ON	K18	Kpne
11	#N/A	discrepancy	ON	K18	Kpne
12	#N/A	discrepancy	ON	K18	Kpne
13	#N/A	discrepancy	ON	K18	Kpne
14	7	discrepancy	ON	K18	Kpne
15	#N/A	discrepancy	ON	K18	Kpne
16	#N/A	discrepancy	ON	K18	Kpne
17	#N/A	discrepancy	ON	K18	Kpne
18	#N/A	discrepancy	ON	K18	Kpne
19	#N/A	discrepancy	ON	K18	Kpne
20	#N/A	discrepancy	ON	K18	Kpne
21	#N/A	discrepancy	ON	K18	Kpne
22	#N/A	discrepancy	ON	K18	Kpne
23	7	discrepancy	ON	K18	Kpne
24	#N/A	discrepancy	ON	K18	Kpne
25	98	discrepancy	ON	K18	Kpne
26	#N/A	discrepancy	ON	K18	Kpne
27	#N/A	discrepancy	ON	K18	Kpne
28	#N/A	discrepancy	ON	K18	Kpne
29	#N/A	discrepancy	ON	K18	Kpne
30	#N/A	discrepancy	ON	K18	Kpne
1	#N/A	peak	ON	K18	Kpne
2	#N/A	peak	ON	K18	Kpne
3	#N/A	peak	ON	K18	Kpne
4	#N/A	peak	ON	K18	Kpne
5	#N/A	peak	ON	K18	Kpne
6	12	peak	ON	K18	Kpne
7	#N/A	peak	ON	K18	Kpne
8	9	peak	ON	K18	Kpne
9	#N/A	peak	ON	K18	Kpne
10	#N/A	peak	ON	K18	Kpne
11	#N/A	peak	ON	K18	Kpne
12	#N/A	peak	ON	K18	Kpne
13	#N/A	peak	ON	K18	Kpne
14	6	peak	ON	K18	Kpne
15	#N/A	peak	ON	K18	Kpne
16	#N/A	peak	ON	K18	Kpne
17	#N/A	peak	ON	K18	Kpne
18	#N/A	peak	ON	K18	Kpne
19	#N/A	peak	ON	K18	Kpne
20	#N/A	peak	ON	K18	Kpne
21	#N/A	peak	ON	K18	Kpne
22	#N/A	peak	ON	K18	Kpne
23	6	peak	ON	K18	Kpne
24	#N/A	peak	ON	K18	Kpne
25	5	peak	ON	K18	Kpne
26	#N/A	peak	ON	K18	Kpne
27	#N/A	peak	ON	K18	Kpne
28	#N/A	peak	ON	K18	Kpne
29	#N/A	peak	ON	K18	Kpne
30	#N/A	peak	ON	K18	Kpne
1	#N/A	public	ON	K18	Kpne
2	575	public	ON	K18	Kpne
3	#N/A	public	ON	K18	Kpne
4	#N/A	public	ON	K18	Kpne
5	#N/A	public	ON	K18	Kpne
6	22	public	ON	K18	Kpne
7	#N/A	public	ON	K18	Kpne
8	33	public	ON	K18	Kpne
9	#N/A	public	ON	K18	Kpne
10	#N/A	public	ON	K18	Kpne
11	#N/A	public	ON	K18	Kpne
12	#N/A	public	ON	K18	Kpne
13	#N/A	public	ON	K18	Kpne
14	500	public	ON	K18	Kpne
15	761	public	ON	K18	Kpne
16	#N/A	public	ON	K18	Kpne
17	#N/A	public	ON	K18	Kpne
18	#N/A	public	ON	K18	Kpne
19	#N/A	public	ON	K18	Kpne
20	#N/A	public	ON	K18	Kpne
21	#N/A	public	ON	K18	Kpne
22	#N/A	public	ON	K18	Kpne
23	207	public	ON	K18	Kpne
24	#N/A	public	ON	K18	Kpne
25	114	public	ON	K18	Kpne
26	#N/A	public	ON	K18	Kpne
27	#N/A	public	ON	K18	Kpne
28	#N/A	public	ON	K18	Kpne
29	#N/A	public	ON	K18	Kpne
30	#N/A	public	ON	K18	Kpne
1	#N/A	plateau	OFF	K18	Kpne
2	#N/A	plateau	OFF	K18	Kpne
3	#N/A	plateau	OFF	K18	Kpne
4	#N/A	plateau	OFF	K18	Kpne
5	#N/A	plateau	OFF	K18	Kpne
6	13	plateau	OFF	K18	Kpne
7	#N/A	plateau	OFF	K18	Kpne
8	10	plateau	OFF	K18	Kpne
9	#N/A	plateau	OFF	K18	Kpne
10	#N/A	plateau	OFF	K18	Kpne
11	#N/A	plateau	OFF	K18	Kpne
12	#N/A	plateau	OFF	K18	Kpne
13	#N/A	plateau	OFF	K18	Kpne
14	17	plateau	OFF	K18	Kpne
15	#N/A	plateau	OFF	K18	Kpne
16	#N/A	plateau	OFF	K18	Kpne
17	#N/A	plateau	OFF	K18	Kpne
18	#N/A	plateau	OFF	K18	Kpne
19	#N/A	plateau	OFF	K18	Kpne
20	#N/A	plateau	OFF	K18	Kpne
21	#N/A	plateau	OFF	K18	Kpne
22	#N/A	plateau	OFF	K18	Kpne
23	9	plateau	OFF	K18	Kpne
24	#N/A	plateau	OFF	K18	Kpne
25	12	plateau	OFF	K18	Kpne
26	#N/A	plateau	OFF	K18	Kpne
27	#N/A	plateau	OFF	K18	Kpne
28	#N/A	plateau	OFF	K18	Kpne
29	#N/A	plateau	OFF	K18	Kpne
30	#N/A	plateau	OFF	K18	Kpne
1	#N/A	discrepancy	OFF	K18	Kpne
2	#N/A	discrepancy	OFF	K18	Kpne
3	#N/A	discrepancy	OFF	K18	Kpne
4	#N/A	discrepancy	OFF	K18	Kpne
5	#N/A	discrepancy	OFF	K18	Kpne
6	14	discrepancy	OFF	K18	Kpne
7	#N/A	discrepancy	OFF	K18	Kpne
8	15	discrepancy	OFF	K18	Kpne
9	#N/A	discrepancy	OFF	K18	Kpne
10	#N/A	discrepancy	OFF	K18	Kpne
11	#N/A	discrepancy	OFF	K18	Kpne
12	#N/A	discrepancy	OFF	K18	Kpne
13	#N/A	discrepancy	OFF	K18	Kpne
14	7	discrepancy	OFF	K18	Kpne
15	#N/A	discrepancy	OFF	K18	Kpne
16	#N/A	discrepancy	OFF	K18	Kpne
17	#N/A	discrepancy	OFF	K18	Kpne
18	#N/A	discrepancy	OFF	K18	Kpne
19	#N/A	discrepancy	OFF	K18	Kpne
20	#N/A	discrepancy	OFF	K18	Kpne
21	#N/A	discrepancy	OFF	K18	Kpne
22	#N/A	discrepancy	OFF	K18	Kpne
23	7	discrepancy	OFF	K18	Kpne
24	#N/A	discrepancy	OFF	K18	Kpne
25	98	discrepancy	OFF	K18	Kpne
26	#N/A	discrepancy	OFF	K18	Kpne
27	#N/A	discrepancy	OFF	K18	Kpne
28	#N/A	discrepancy	OFF	K18	Kpne
29	#N/A	discrepancy	OFF	K18	Kpne
30	#N/A	discrepancy	OFF	K18	Kpne
1	#N/A	peak	OFF	K18	Kpne
2	#N/A	peak	OFF	K18	Kpne
3	#N/A	peak	OFF	K18	Kpne
4	#N/A	peak	OFF	K18	Kpne
5	#N/A	peak	OFF	K18	Kpne
6	12	peak	OFF	K18	Kpne
7	#N/A	peak	OFF	K18	Kpne
8	9	peak	OFF	K18	Kpne
9	#N/A	peak	OFF	K18	Kpne
10	#N/A	peak	OFF	K18	Kpne
11	#N/A	peak	OFF	K18	Kpne
12	#N/A	peak	OFF	K18	Kpne
13	#N/A	peak	OFF	K18	Kpne
14	6	peak	OFF	K18	Kpne
15	#N/A	peak	OFF	K18	Kpne
16	#N/A	peak	OFF	K18	Kpne
17	#N/A	peak	OFF	K18	Kpne
18	#N/A	peak	OFF	K18	Kpne
19	#N/A	peak	OFF	K18	Kpne
20	#N/A	peak	OFF	K18	Kpne
21	#N/A	peak	OFF	K18	Kpne
22	#N/A	peak	OFF	K18	Kpne
23	6	peak	OFF	K18	Kpne
24	#N/A	peak	OFF	K18	Kpne
25	5	peak	OFF	K18	Kpne
26	#N/A	peak	OFF	K18	Kpne
27	#N/A	peak	OFF	K18	Kpne
28	#N/A	peak	OFF	K18	Kpne
29	#N/A	peak	OFF	K18	Kpne
30	#N/A	peak	OFF	K18	Kpne
1	#N/A	public	OFF	K18	Kpne
2	575	public	OFF	K18	Kpne
3	#N/A	public	OFF	K18	Kpne
4	#N/A	public	OFF	K18	Kpne
5	#N/A	public	OFF	K18	Kpne
6	22	public	OFF	K18	Kpne
7	#N/A	public	OFF	K18	Kpne
8	33	public	OFF	K18	Kpne
9	#N/A	public	OFF	K18	Kpne
10	#N/A	public	OFF	K18	Kpne
11	#N/A	public	OFF	K18	Kpne
12	#N/A	public	OFF	K18	Kpne
13	#N/A	public	OFF	K18	Kpne
14	500	public	OFF	K18	Kpne
15	761	public	OFF	K18	Kpne
16	#N/A	public	OFF	K18	Kpne
17	#N/A	public	OFF	K18	Kpne
18	#N/A	public	OFF	K18	Kpne
19	#N/A	public	OFF	K18	Kpne
20	#N/A	public	OFF	K18	Kpne
21	#N/A	public	OFF	K18	Kpne
22	#N/A	public	OFF	K18	Kpne
23	207	public	OFF	K18	Kpne
24	#N/A	public	OFF	K18	Kpne
25	114	public	OFF	K18	Kpne
26	#N/A	public	OFF	K18	Kpne
27	#N/A	public	OFF	K18	Kpne
28	#N/A	public	OFF	K18	Kpne
29	#N/A	public	OFF	K18	Kpne
30	#N/A	public	OFF	K18	Kpne
1	14	plateau	ON	K2	Kpne
2	52	plateau	ON	K2	Kpne
3	20	plateau	ON	K2	Kpne
1	6	discrepancy	ON	K2	Kpne
2	63	discrepancy	ON	K2	Kpne
3	30	discrepancy	ON	K2	Kpne
1	13	peak	ON	K2	Kpne
2	286	peak	ON	K2	Kpne
3	82	peak	ON	K2	Kpne
1	350	public	ON	K2	Kpne
2	9	public	ON	K2	Kpne
3	500	public	ON	K2	Kpne
1	14	plateau	OFF	K2	Kpne
2	52	plateau	OFF	K2	Kpne
3	20	plateau	OFF	K2	Kpne
1	6	discrepancy	OFF	K2	Kpne
2	63	discrepancy	OFF	K2	Kpne
3	30	discrepancy	OFF	K2	Kpne
1	13	peak	OFF	K2	Kpne
2	497	peak	OFF	K2	Kpne
3	82	peak	OFF	K2	Kpne
1	350	public	OFF	K2	Kpne
2	9	public	OFF	K2	Kpne
3	500	public	OFF	K2	Kpne
1	6	plateau	ON	K3	Kpne
2	8	plateau	ON	K3	Kpne
3	#N/A	plateau	ON	K3	Kpne
4	10	plateau	ON	K3	Kpne
5	#N/A	plateau	ON	K3	Kpne
6	#N/A	plateau	ON	K3	Kpne
7	#N/A	plateau	ON	K3	Kpne
8	#N/A	plateau	ON	K3	Kpne
9	65	plateau	ON	K3	Kpne
10	31	plateau	ON	K3	Kpne
11	#N/A	plateau	ON	K3	Kpne
12	18	plateau	ON	K3	Kpne
13	#N/A	plateau	ON	K3	Kpne
14	39	plateau	ON	K3	Kpne
15	#N/A	plateau	ON	K3	Kpne
16	68	plateau	ON	K3	Kpne
17	#N/A	plateau	ON	K3	Kpne
18	25	plateau	ON	K3	Kpne
19	#N/A	plateau	ON	K3	Kpne
20	40	plateau	ON	K3	Kpne
21	#N/A	plateau	ON	K3	Kpne
22	#N/A	plateau	ON	K3	Kpne
23	#N/A	plateau	ON	K3	Kpne
24	#N/A	plateau	ON	K3	Kpne
1	121	discrepancy	ON	K3	Kpne
2	14	discrepancy	ON	K3	Kpne
3	#N/A	discrepancy	ON	K3	Kpne
4	19	discrepancy	ON	K3	Kpne
5	#N/A	discrepancy	ON	K3	Kpne
6	#N/A	discrepancy	ON	K3	Kpne
7	#N/A	discrepancy	ON	K3	Kpne
8	#N/A	discrepancy	ON	K3	Kpne
9	116	discrepancy	ON	K3	Kpne
10	178	discrepancy	ON	K3	Kpne
11	#N/A	discrepancy	ON	K3	Kpne
12	18	discrepancy	ON	K3	Kpne
13	#N/A	discrepancy	ON	K3	Kpne
14	89	discrepancy	ON	K3	Kpne
15	#N/A	discrepancy	ON	K3	Kpne
16	72	discrepancy	ON	K3	Kpne
17	#N/A	discrepancy	ON	K3	Kpne
18	27	discrepancy	ON	K3	Kpne
19	#N/A	discrepancy	ON	K3	Kpne
20	61	discrepancy	ON	K3	Kpne
21	#N/A	discrepancy	ON	K3	Kpne
22	#N/A	discrepancy	ON	K3	Kpne
23	#N/A	discrepancy	ON	K3	Kpne
24	#N/A	discrepancy	ON	K3	Kpne
1	5	peak	ON	K3	Kpne
2	5	peak	ON	K3	Kpne
3	#N/A	peak	ON	K3	Kpne
4	9	peak	ON	K3	Kpne
5	#N/A	peak	ON	K3	Kpne
6	#N/A	peak	ON	K3	Kpne
7	#N/A	peak	ON	K3	Kpne
8	#N/A	peak	ON	K3	Kpne
9	46	peak	ON	K3	Kpne
10	30	peak	ON	K3	Kpne
11	#N/A	peak	ON	K3	Kpne
12	17	peak	ON	K3	Kpne
13	#N/A	peak	ON	K3	Kpne
14	38	peak	ON	K3	Kpne
15	#N/A	peak	ON	K3	Kpne
16	67	peak	ON	K3	Kpne
17	#N/A	peak	ON	K3	Kpne
18	24	peak	ON	K3	Kpne
19	#N/A	peak	ON	K3	Kpne
20	71	peak	ON	K3	Kpne
21	#N/A	peak	ON	K3	Kpne
22	#N/A	peak	ON	K3	Kpne
23	#N/A	peak	ON	K3	Kpne
24	#N/A	peak	ON	K3	Kpne
1	500	public	ON	K3	Kpne
2	101	public	ON	K3	Kpne
3	#N/A	public	ON	K3	Kpne
4	110	public	ON	K3	Kpne
5	#N/A	public	ON	K3	Kpne
6	#N/A	public	ON	K3	Kpne
7	#N/A	public	ON	K3	Kpne
8	#N/A	public	ON	K3	Kpne
9	84	public	ON	K3	Kpne
10	70	public	ON	K3	Kpne
11	#N/A	public	ON	K3	Kpne
12	188	public	ON	K3	Kpne
13	#N/A	public	ON	K3	Kpne
14	500	public	ON	K3	Kpne
15	309	public	ON	K3	Kpne
16	236	public	ON	K3	Kpne
17	274	public	ON	K3	Kpne
18	500	public	ON	K3	Kpne
19	#N/A	public	ON	K3	Kpne
20	160	public	ON	K3	Kpne
21	158	public	ON	K3	Kpne
22	#N/A	public	ON	K3	Kpne
23	#N/A	public	ON	K3	Kpne
24	#N/A	public	ON	K3	Kpne
1	6	plateau	OFF	K3	Kpne
2	8	plateau	OFF	K3	Kpne
3	#N/A	plateau	OFF	K3	Kpne
4	10	plateau	OFF	K3	Kpne
5	#N/A	plateau	OFF	K3	Kpne
6	#N/A	plateau	OFF	K3	Kpne
7	#N/A	plateau	OFF	K3	Kpne
8	#N/A	plateau	OFF	K3	Kpne
9	65	plateau	OFF	K3	Kpne
10	31	plateau	OFF	K3	Kpne
11	#N/A	plateau	OFF	K3	Kpne
12	18	plateau	OFF	K3	Kpne
13	#N/A	plateau	OFF	K3	Kpne
14	39	plateau	OFF	K3	Kpne
15	#N/A	plateau	OFF	K3	Kpne
16	68	plateau	OFF	K3	Kpne
17	#N/A	plateau	OFF	K3	Kpne
18	25	plateau	OFF	K3	Kpne
19	#N/A	plateau	OFF	K3	Kpne
20	40	plateau	OFF	K3	Kpne
21	#N/A	plateau	OFF	K3	Kpne
22	#N/A	plateau	OFF	K3	Kpne
23	#N/A	plateau	OFF	K3	Kpne
24	#N/A	plateau	OFF	K3	Kpne
1	121	discrepancy	OFF	K3	Kpne
2	14	discrepancy	OFF	K3	Kpne
3	#N/A	discrepancy	OFF	K3	Kpne
4	19	discrepancy	OFF	K3	Kpne
5	#N/A	discrepancy	OFF	K3	Kpne
6	#N/A	discrepancy	OFF	K3	Kpne
7	#N/A	discrepancy	OFF	K3	Kpne
8	#N/A	discrepancy	OFF	K3	Kpne
9	116	discrepancy	OFF	K3	Kpne
10	178	discrepancy	OFF	K3	Kpne
11	#N/A	discrepancy	OFF	K3	Kpne
12	18	discrepancy	OFF	K3	Kpne
13	#N/A	discrepancy	OFF	K3	Kpne
14	89	discrepancy	OFF	K3	Kpne
15	#N/A	discrepancy	OFF	K3	Kpne
16	72	discrepancy	OFF	K3	Kpne
17	#N/A	discrepancy	OFF	K3	Kpne
18	27	discrepancy	OFF	K3	Kpne
19	#N/A	discrepancy	OFF	K3	Kpne
20	61	discrepancy	OFF	K3	Kpne
21	#N/A	discrepancy	OFF	K3	Kpne
22	#N/A	discrepancy	OFF	K3	Kpne
23	#N/A	discrepancy	OFF	K3	Kpne
24	#N/A	discrepancy	OFF	K3	Kpne
1	5	peak	OFF	K3	Kpne
2	5	peak	OFF	K3	Kpne
3	#N/A	peak	OFF	K3	Kpne
4	9	peak	OFF	K3	Kpne
5	#N/A	peak	OFF	K3	Kpne
6	#N/A	peak	OFF	K3	Kpne
7	#N/A	peak	OFF	K3	Kpne
8	#N/A	peak	OFF	K3	Kpne
9	46	peak	OFF	K3	Kpne
10	30	peak	OFF	K3	Kpne
11	#N/A	peak	OFF	K3	Kpne
12	17	peak	OFF	K3	Kpne
13	#N/A	peak	OFF	K3	Kpne
14	38	peak	OFF	K3	Kpne
15	#N/A	peak	OFF	K3	Kpne
16	67	peak	OFF	K3	Kpne
17	#N/A	peak	OFF	K3	Kpne
18	24	peak	OFF	K3	Kpne
19	#N/A	peak	OFF	K3	Kpne
20	71	peak	OFF	K3	Kpne
21	#N/A	peak	OFF	K3	Kpne
22	#N/A	peak	OFF	K3	Kpne
23	#N/A	peak	OFF	K3	Kpne
24	#N/A	peak	OFF	K3	Kpne
1	500	public	OFF	K3	Kpne
2	101	public	OFF	K3	Kpne
3	#N/A	public	OFF	K3	Kpne
4	110	public	OFF	K3	Kpne
5	#N/A	public	OFF	K3	Kpne
6	#N/A	public	OFF	K3	Kpne
7	#N/A	public	OFF	K3	Kpne
8	#N/A	public	OFF	K3	Kpne
9	84	public	OFF	K3	Kpne
10	70	public	OFF	K3	Kpne
11	#N/A	public	OFF	K3	Kpne
12	188	public	OFF	K3	Kpne
13	#N/A	public	OFF	K3	Kpne
14	500	public	OFF	K3	Kpne
15	309	public	OFF	K3	Kpne
16	236	public	OFF	K3	Kpne
17	274	public	OFF	K3	Kpne
18	500	public	OFF	K3	Kpne
19	#N/A	public	OFF	K3	Kpne
20	160	public	OFF	K3	Kpne
21	158	public	OFF	K3	Kpne
22	#N/A	public	OFF	K3	Kpne
23	#N/A	public	OFF	K3	Kpne
24	#N/A	public	OFF	K3	Kpne
1	#N/A	plateau	ON	K5	Kpne
2	76	plateau	ON	K5	Kpne
3	#N/A	plateau	ON	K5	Kpne
4	#N/A	plateau	ON	K5	Kpne
5	39	plateau	ON	K5	Kpne
6	#N/A	plateau	ON	K5	Kpne
7	#N/A	plateau	ON	K5	Kpne
8	#N/A	plateau	ON	K5	Kpne
9	#N/A	plateau	ON	K5	Kpne
10	#N/A	plateau	ON	K5	Kpne
11	36	plateau	ON	K5	Kpne
12	#N/A	plateau	ON	K5	Kpne
13	#N/A	plateau	ON	K5	Kpne
14	#N/A	plateau	ON	K5	Kpne
15	#N/A	plateau	ON	K5	Kpne
16	#N/A	plateau	ON	K5	Kpne
17	#N/A	plateau	ON	K5	Kpne
18	#N/A	plateau	ON	K5	Kpne
19	#N/A	plateau	ON	K5	Kpne
20	#N/A	plateau	ON	K5	Kpne
21	#N/A	plateau	ON	K5	Kpne
22	#N/A	plateau	ON	K5	Kpne
23	#N/A	plateau	ON	K5	Kpne
24	#N/A	plateau	ON	K5	Kpne
25	#N/A	plateau	ON	K5	Kpne
26	#N/A	plateau	ON	K5	Kpne
27	#N/A	plateau	ON	K5	Kpne
28	#N/A	plateau	ON	K5	Kpne
29	#N/A	plateau	ON	K5	Kpne
30	#N/A	plateau	ON	K5	Kpne
31	#N/A	plateau	ON	K5	Kpne
32	#N/A	plateau	ON	K5	Kpne
33	6	plateau	ON	K5	Kpne
34	#N/A	plateau	ON	K5	Kpne
35	94	plateau	ON	K5	Kpne
36	15	plateau	ON	K5	Kpne
37	#N/A	plateau	ON	K5	Kpne
38	13	plateau	ON	K5	Kpne
39	#N/A	plateau	ON	K5	Kpne
40	#N/A	plateau	ON	K5	Kpne
41	#N/A	plateau	ON	K5	Kpne
42	47	plateau	ON	K5	Kpne
43	#N/A	plateau	ON	K5	Kpne
44	#N/A	plateau	ON	K5	Kpne
45	#N/A	plateau	ON	K5	Kpne
46	#N/A	plateau	ON	K5	Kpne
47	#N/A	plateau	ON	K5	Kpne
48	#N/A	plateau	ON	K5	Kpne
49	#N/A	plateau	ON	K5	Kpne
50	#N/A	plateau	ON	K5	Kpne
51	#N/A	plateau	ON	K5	Kpne
52	#N/A	plateau	ON	K5	Kpne
53	#N/A	plateau	ON	K5	Kpne
54	#N/A	plateau	ON	K5	Kpne
55	#N/A	plateau	ON	K5	Kpne
56	#N/A	plateau	ON	K5	Kpne
57	#N/A	plateau	ON	K5	Kpne
58	#N/A	plateau	ON	K5	Kpne
59	#N/A	plateau	ON	K5	Kpne
1	#N/A	discrepancy	ON	K5	Kpne
2	76	discrepancy	ON	K5	Kpne
3	#N/A	discrepancy	ON	K5	Kpne
4	#N/A	discrepancy	ON	K5	Kpne
5	39	discrepancy	ON	K5	Kpne
6	#N/A	discrepancy	ON	K5	Kpne
7	#N/A	discrepancy	ON	K5	Kpne
8	#N/A	discrepancy	ON	K5	Kpne
9	#N/A	discrepancy	ON	K5	Kpne
10	#N/A	discrepancy	ON	K5	Kpne
11	36	discrepancy	ON	K5	Kpne
12	#N/A	discrepancy	ON	K5	Kpne
13	#N/A	discrepancy	ON	K5	Kpne
14	#N/A	discrepancy	ON	K5	Kpne
15	#N/A	discrepancy	ON	K5	Kpne
16	#N/A	discrepancy	ON	K5	Kpne
17	#N/A	discrepancy	ON	K5	Kpne
18	#N/A	discrepancy	ON	K5	Kpne
19	#N/A	discrepancy	ON	K5	Kpne
20	#N/A	discrepancy	ON	K5	Kpne
21	#N/A	discrepancy	ON	K5	Kpne
22	#N/A	discrepancy	ON	K5	Kpne
23	#N/A	discrepancy	ON	K5	Kpne
24	#N/A	discrepancy	ON	K5	Kpne
25	#N/A	discrepancy	ON	K5	Kpne
26	#N/A	discrepancy	ON	K5	Kpne
27	#N/A	discrepancy	ON	K5	Kpne
28	#N/A	discrepancy	ON	K5	Kpne
29	#N/A	discrepancy	ON	K5	Kpne
30	#N/A	discrepancy	ON	K5	Kpne
31	#N/A	discrepancy	ON	K5	Kpne
32	#N/A	discrepancy	ON	K5	Kpne
33	6	discrepancy	ON	K5	Kpne
34	#N/A	discrepancy	ON	K5	Kpne
35	94	discrepancy	ON	K5	Kpne
36	15	discrepancy	ON	K5	Kpne
37	#N/A	discrepancy	ON	K5	Kpne
38	13	discrepancy	ON	K5	Kpne
39	#N/A	discrepancy	ON	K5	Kpne
40	#N/A	discrepancy	ON	K5	Kpne
41	#N/A	discrepancy	ON	K5	Kpne
42	47	discrepancy	ON	K5	Kpne
43	#N/A	discrepancy	ON	K5	Kpne
44	#N/A	discrepancy	ON	K5	Kpne
45	#N/A	discrepancy	ON	K5	Kpne
46	#N/A	discrepancy	ON	K5	Kpne
47	#N/A	discrepancy	ON	K5	Kpne
48	#N/A	discrepancy	ON	K5	Kpne
49	#N/A	discrepancy	ON	K5	Kpne
50	#N/A	discrepancy	ON	K5	Kpne
51	#N/A	discrepancy	ON	K5	Kpne
52	#N/A	discrepancy	ON	K5	Kpne
53	#N/A	discrepancy	ON	K5	Kpne
54	#N/A	discrepancy	ON	K5	Kpne
55	#N/A	discrepancy	ON	K5	Kpne
56	#N/A	discrepancy	ON	K5	Kpne
57	#N/A	discrepancy	ON	K5	Kpne
58	#N/A	discrepancy	ON	K5	Kpne
59	#N/A	discrepancy	ON	K5	Kpne
1	#N/A	peak	ON	K5	Kpne
2	75	peak	ON	K5	Kpne
3	#N/A	peak	ON	K5	Kpne
4	#N/A	peak	ON	K5	Kpne
5	492	peak	ON	K5	Kpne
6	#N/A	peak	ON	K5	Kpne
7	#N/A	peak	ON	K5	Kpne
8	#N/A	peak	ON	K5	Kpne
9	#N/A	peak	ON	K5	Kpne
10	#N/A	peak	ON	K5	Kpne
11	35	peak	ON	K5	Kpne
12	#N/A	peak	ON	K5	Kpne
13	#N/A	peak	ON	K5	Kpne
14	#N/A	peak	ON	K5	Kpne
15	#N/A	peak	ON	K5	Kpne
16	#N/A	peak	ON	K5	Kpne
17	#N/A	peak	ON	K5	Kpne
18	#N/A	peak	ON	K5	Kpne
19	#N/A	peak	ON	K5	Kpne
20	#N/A	peak	ON	K5	Kpne
21	#N/A	peak	ON	K5	Kpne
22	#N/A	peak	ON	K5	Kpne
23	#N/A	peak	ON	K5	Kpne
24	#N/A	peak	ON	K5	Kpne
25	#N/A	peak	ON	K5	Kpne
26	#N/A	peak	ON	K5	Kpne
27	#N/A	peak	ON	K5	Kpne
28	#N/A	peak	ON	K5	Kpne
29	#N/A	peak	ON	K5	Kpne
30	#N/A	peak	ON	K5	Kpne
31	#N/A	peak	ON	K5	Kpne
32	#N/A	peak	ON	K5	Kpne
33	197	peak	ON	K5	Kpne
34	#N/A	peak	ON	K5	Kpne
35	93	peak	ON	K5	Kpne
36	14	peak	ON	K5	Kpne
37	#N/A	peak	ON	K5	Kpne
38	393	peak	ON	K5	Kpne
39	#N/A	peak	ON	K5	Kpne
40	#N/A	peak	ON	K5	Kpne
41	#N/A	peak	ON	K5	Kpne
42	46	peak	ON	K5	Kpne
43	#N/A	peak	ON	K5	Kpne
44	#N/A	peak	ON	K5	Kpne
45	#N/A	peak	ON	K5	Kpne
46	#N/A	peak	ON	K5	Kpne
47	#N/A	peak	ON	K5	Kpne
48	#N/A	peak	ON	K5	Kpne
49	#N/A	peak	ON	K5	Kpne
50	#N/A	peak	ON	K5	Kpne
51	#N/A	peak	ON	K5	Kpne
52	#N/A	peak	ON	K5	Kpne
53	#N/A	peak	ON	K5	Kpne
54	#N/A	peak	ON	K5	Kpne
55	#N/A	peak	ON	K5	Kpne
56	#N/A	peak	ON	K5	Kpne
57	#N/A	peak	ON	K5	Kpne
58	#N/A	peak	ON	K5	Kpne
59	#N/A	peak	ON	K5	Kpne
1	332	public	ON	K5	Kpne
2	304	public	ON	K5	Kpne
3	#N/A	public	ON	K5	Kpne
4	#N/A	public	ON	K5	Kpne
5	38	public	ON	K5	Kpne
6	#N/A	public	ON	K5	Kpne
7	#N/A	public	ON	K5	Kpne
8	#N/A	public	ON	K5	Kpne
9	#N/A	public	ON	K5	Kpne
10	#N/A	public	ON	K5	Kpne
11	64	public	ON	K5	Kpne
12	264	public	ON	K5	Kpne
13	#N/A	public	ON	K5	Kpne
14	#N/A	public	ON	K5	Kpne
15	#N/A	public	ON	K5	Kpne
16	#N/A	public	ON	K5	Kpne
17	#N/A	public	ON	K5	Kpne
18	#N/A	public	ON	K5	Kpne
19	#N/A	public	ON	K5	Kpne
20	#N/A	public	ON	K5	Kpne
21	#N/A	public	ON	K5	Kpne
22	#N/A	public	ON	K5	Kpne
23	#N/A	public	ON	K5	Kpne
24	#N/A	public	ON	K5	Kpne
25	#N/A	public	ON	K5	Kpne
26	#N/A	public	ON	K5	Kpne
27	598	public	ON	K5	Kpne
28	#N/A	public	ON	K5	Kpne
29	#N/A	public	ON	K5	Kpne
30	#N/A	public	ON	K5	Kpne
31	#N/A	public	ON	K5	Kpne
32	#N/A	public	ON	K5	Kpne
33	110	public	ON	K5	Kpne
34	303	public	ON	K5	Kpne
35	110	public	ON	K5	Kpne
36	500	public	ON	K5	Kpne
37	#N/A	public	ON	K5	Kpne
38	176	public	ON	K5	Kpne
39	#N/A	public	ON	K5	Kpne
40	460	public	ON	K5	Kpne
41	#N/A	public	ON	K5	Kpne
42	176	public	ON	K5	Kpne
43	#N/A	public	ON	K5	Kpne
44	#N/A	public	ON	K5	Kpne
45	#N/A	public	ON	K5	Kpne
46	#N/A	public	ON	K5	Kpne
47	#N/A	public	ON	K5	Kpne
48	#N/A	public	ON	K5	Kpne
49	#N/A	public	ON	K5	Kpne
50	#N/A	public	ON	K5	Kpne
51	#N/A	public	ON	K5	Kpne
52	#N/A	public	ON	K5	Kpne
53	#N/A	public	ON	K5	Kpne
54	#N/A	public	ON	K5	Kpne
55	#N/A	public	ON	K5	Kpne
56	504	public	ON	K5	Kpne
57	#N/A	public	ON	K5	Kpne
58	#N/A	public	ON	K5	Kpne
59	#N/A	public	ON	K5	Kpne
1	#N/A	plateau	OFF	K5	Kpne
2	76	plateau	OFF	K5	Kpne
3	#N/A	plateau	OFF	K5	Kpne
4	#N/A	plateau	OFF	K5	Kpne
5	39	plateau	OFF	K5	Kpne
6	#N/A	plateau	OFF	K5	Kpne
7	#N/A	plateau	OFF	K5	Kpne
8	#N/A	plateau	OFF	K5	Kpne
9	#N/A	plateau	OFF	K5	Kpne
10	#N/A	plateau	OFF	K5	Kpne
11	36	plateau	OFF	K5	Kpne
12	#N/A	plateau	OFF	K5	Kpne
13	#N/A	plateau	OFF	K5	Kpne
14	#N/A	plateau	OFF	K5	Kpne
15	#N/A	plateau	OFF	K5	Kpne
16	#N/A	plateau	OFF	K5	Kpne
17	#N/A	plateau	OFF	K5	Kpne
18	#N/A	plateau	OFF	K5	Kpne
19	#N/A	plateau	OFF	K5	Kpne
20	#N/A	plateau	OFF	K5	Kpne
21	#N/A	plateau	OFF	K5	Kpne
22	#N/A	plateau	OFF	K5	Kpne
23	#N/A	plateau	OFF	K5	Kpne
24	#N/A	plateau	OFF	K5	Kpne
25	#N/A	plateau	OFF	K5	Kpne
26	#N/A	plateau	OFF	K5	Kpne
27	#N/A	plateau	OFF	K5	Kpne
28	#N/A	plateau	OFF	K5	Kpne
29	#N/A	plateau	OFF	K5	Kpne
30	#N/A	plateau	OFF	K5	Kpne
31	#N/A	plateau	OFF	K5	Kpne
32	#N/A	plateau	OFF	K5	Kpne
33	6	plateau	OFF	K5	Kpne
34	#N/A	plateau	OFF	K5	Kpne
35	94	plateau	OFF	K5	Kpne
36	15	plateau	OFF	K5	Kpne
37	#N/A	plateau	OFF	K5	Kpne
38	13	plateau	OFF	K5	Kpne
39	#N/A	plateau	OFF	K5	Kpne
40	#N/A	plateau	OFF	K5	Kpne
41	#N/A	plateau	OFF	K5	Kpne
42	47	plateau	OFF	K5	Kpne
43	#N/A	plateau	OFF	K5	Kpne
44	#N/A	plateau	OFF	K5	Kpne
45	#N/A	plateau	OFF	K5	Kpne
46	#N/A	plateau	OFF	K5	Kpne
47	#N/A	plateau	OFF	K5	Kpne
48	#N/A	plateau	OFF	K5	Kpne
49	#N/A	plateau	OFF	K5	Kpne
50	#N/A	plateau	OFF	K5	Kpne
51	#N/A	plateau	OFF	K5	Kpne
52	#N/A	plateau	OFF	K5	Kpne
53	#N/A	plateau	OFF	K5	Kpne
54	#N/A	plateau	OFF	K5	Kpne
55	#N/A	plateau	OFF	K5	Kpne
56	#N/A	plateau	OFF	K5	Kpne
57	#N/A	plateau	OFF	K5	Kpne
58	#N/A	plateau	OFF	K5	Kpne
59	#N/A	plateau	OFF	K5	Kpne
1	#N/A	discrepancy	OFF	K5	Kpne
2	76	discrepancy	OFF	K5	Kpne
3	#N/A	discrepancy	OFF	K5	Kpne
4	#N/A	discrepancy	OFF	K5	Kpne
5	39	discrepancy	OFF	K5	Kpne
6	#N/A	discrepancy	OFF	K5	Kpne
7	#N/A	discrepancy	OFF	K5	Kpne
8	#N/A	discrepancy	OFF	K5	Kpne
9	#N/A	discrepancy	OFF	K5	Kpne
10	#N/A	discrepancy	OFF	K5	Kpne
11	36	discrepancy	OFF	K5	Kpne
12	#N/A	discrepancy	OFF	K5	Kpne
13	#N/A	discrepancy	OFF	K5	Kpne
14	#N/A	discrepancy	OFF	K5	Kpne
15	#N/A	discrepancy	OFF	K5	Kpne
16	#N/A	discrepancy	OFF	K5	Kpne
17	#N/A	discrepancy	OFF	K5	Kpne
18	#N/A	discrepancy	OFF	K5	Kpne
19	#N/A	discrepancy	OFF	K5	Kpne
20	#N/A	discrepancy	OFF	K5	Kpne
21	#N/A	discrepancy	OFF	K5	Kpne
22	#N/A	discrepancy	OFF	K5	Kpne
23	#N/A	discrepancy	OFF	K5	Kpne
24	#N/A	discrepancy	OFF	K5	Kpne
25	#N/A	discrepancy	OFF	K5	Kpne
26	#N/A	discrepancy	OFF	K5	Kpne
27	#N/A	discrepancy	OFF	K5	Kpne
28	#N/A	discrepancy	OFF	K5	Kpne
29	#N/A	discrepancy	OFF	K5	Kpne
30	#N/A	discrepancy	OFF	K5	Kpne
31	#N/A	discrepancy	OFF	K5	Kpne
32	#N/A	discrepancy	OFF	K5	Kpne
33	6	discrepancy	OFF	K5	Kpne
34	#N/A	discrepancy	OFF	K5	Kpne
35	94	discrepancy	OFF	K5	Kpne
36	15	discrepancy	OFF	K5	Kpne
37	#N/A	discrepancy	OFF	K5	Kpne
38	13	discrepancy	OFF	K5	Kpne
39	#N/A	discrepancy	OFF	K5	Kpne
40	#N/A	discrepancy	OFF	K5	Kpne
41	#N/A	discrepancy	OFF	K5	Kpne
42	47	discrepancy	OFF	K5	Kpne
43	#N/A	discrepancy	OFF	K5	Kpne
44	#N/A	discrepancy	OFF	K5	Kpne
45	#N/A	discrepancy	OFF	K5	Kpne
46	#N/A	discrepancy	OFF	K5	Kpne
47	#N/A	discrepancy	OFF	K5	Kpne
48	#N/A	discrepancy	OFF	K5	Kpne
49	#N/A	discrepancy	OFF	K5	Kpne
50	#N/A	discrepancy	OFF	K5	Kpne
51	#N/A	discrepancy	OFF	K5	Kpne
52	#N/A	discrepancy	OFF	K5	Kpne
53	#N/A	discrepancy	OFF	K5	Kpne
54	#N/A	discrepancy	OFF	K5	Kpne
55	#N/A	discrepancy	OFF	K5	Kpne
56	#N/A	discrepancy	OFF	K5	Kpne
57	#N/A	discrepancy	OFF	K5	Kpne
58	#N/A	discrepancy	OFF	K5	Kpne
59	#N/A	discrepancy	OFF	K5	Kpne
1	#N/A	peak	OFF	K5	Kpne
2	75	peak	OFF	K5	Kpne
3	#N/A	peak	OFF	K5	Kpne
4	#N/A	peak	OFF	K5	Kpne
5	492	peak	OFF	K5	Kpne
6	#N/A	peak	OFF	K5	Kpne
7	#N/A	peak	OFF	K5	Kpne
8	#N/A	peak	OFF	K5	Kpne
9	#N/A	peak	OFF	K5	Kpne
10	#N/A	peak	OFF	K5	Kpne
11	35	peak	OFF	K5	Kpne
12	#N/A	peak	OFF	K5	Kpne
13	#N/A	peak	OFF	K5	Kpne
14	#N/A	peak	OFF	K5	Kpne
15	#N/A	peak	OFF	K5	Kpne
16	#N/A	peak	OFF	K5	Kpne
17	#N/A	peak	OFF	K5	Kpne
18	#N/A	peak	OFF	K5	Kpne
19	#N/A	peak	OFF	K5	Kpne
20	#N/A	peak	OFF	K5	Kpne
21	#N/A	peak	OFF	K5	Kpne
22	#N/A	peak	OFF	K5	Kpne
23	#N/A	peak	OFF	K5	Kpne
24	#N/A	peak	OFF	K5	Kpne
25	#N/A	peak	OFF	K5	Kpne
26	#N/A	peak	OFF	K5	Kpne
27	#N/A	peak	OFF	K5	Kpne
28	#N/A	peak	OFF	K5	Kpne
29	#N/A	peak	OFF	K5	Kpne
30	#N/A	peak	OFF	K5	Kpne
31	#N/A	peak	OFF	K5	Kpne
32	#N/A	peak	OFF	K5	Kpne
33	404	peak	OFF	K5	Kpne
34	#N/A	peak	OFF	K5	Kpne
35	93	peak	OFF	K5	Kpne
36	14	peak	OFF	K5	Kpne
37	#N/A	peak	OFF	K5	Kpne
38	393	peak	OFF	K5	Kpne
39	#N/A	peak	OFF	K5	Kpne
40	#N/A	peak	OFF	K5	Kpne
41	#N/A	peak	OFF	K5	Kpne
42	46	peak	OFF	K5	Kpne
43	#N/A	peak	OFF	K5	Kpne
44	#N/A	peak	OFF	K5	Kpne
45	#N/A	peak	OFF	K5	Kpne
46	#N/A	peak	OFF	K5	Kpne
47	#N/A	peak	OFF	K5	Kpne
48	#N/A	peak	OFF	K5	Kpne
49	#N/A	peak	OFF	K5	Kpne
50	#N/A	peak	OFF	K5	Kpne
51	#N/A	peak	OFF	K5	Kpne
52	#N/A	peak	OFF	K5	Kpne
53	#N/A	peak	OFF	K5	Kpne
54	#N/A	peak	OFF	K5	Kpne
55	#N/A	peak	OFF	K5	Kpne
56	#N/A	peak	OFF	K5	Kpne
57	#N/A	peak	OFF	K5	Kpne
58	#N/A	peak	OFF	K5	Kpne
59	#N/A	peak	OFF	K5	Kpne
1	332	public	OFF	K5	Kpne
2	304	public	OFF	K5	Kpne
3	#N/A	public	OFF	K5	Kpne
4	#N/A	public	OFF	K5	Kpne
5	38	public	OFF	K5	Kpne
6	#N/A	public	OFF	K5	Kpne
7	#N/A	public	OFF	K5	Kpne
8	#N/A	public	OFF	K5	Kpne
9	#N/A	public	OFF	K5	Kpne
10	#N/A	public	OFF	K5	Kpne
11	64	public	OFF	K5	Kpne
12	264	public	OFF	K5	Kpne
13	#N/A	public	OFF	K5	Kpne
14	#N/A	public	OFF	K5	Kpne
15	#N/A	public	OFF	K5	Kpne
16	#N/A	public	OFF	K5	Kpne
17	#N/A	public	OFF	K5	Kpne
18	#N/A	public	OFF	K5	Kpne
19	#N/A	public	OFF	K5	Kpne
20	#N/A	public	OFF	K5	Kpne
21	#N/A	public	OFF	K5	Kpne
22	#N/A	public	OFF	K5	Kpne
23	#N/A	public	OFF	K5	Kpne
24	#N/A	public	OFF	K5	Kpne
25	#N/A	public	OFF	K5	Kpne
26	#N/A	public	OFF	K5	Kpne
27	598	public	OFF	K5	Kpne
28	#N/A	public	OFF	K5	Kpne
29	#N/A	public	OFF	K5	Kpne
30	#N/A	public	OFF	K5	Kpne
31	#N/A	public	OFF	K5	Kpne
32	#N/A	public	OFF	K5	Kpne
33	110	public	OFF	K5	Kpne
34	303	public	OFF	K5	Kpne
35	110	public	OFF	K5	Kpne
36	500	public	OFF	K5	Kpne
37	#N/A	public	OFF	K5	Kpne
38	176	public	OFF	K5	Kpne
39	#N/A	public	OFF	K5	Kpne
40	460	public	OFF	K5	Kpne
41	#N/A	public	OFF	K5	Kpne
42	176	public	OFF	K5	Kpne
43	#N/A	public	OFF	K5	Kpne
44	#N/A	public	OFF	K5	Kpne
45	#N/A	public	OFF	K5	Kpne
46	#N/A	public	OFF	K5	Kpne
47	#N/A	public	OFF	K5	Kpne
48	#N/A	public	OFF	K5	Kpne
49	#N/A	public	OFF	K5	Kpne
50	#N/A	public	OFF	K5	Kpne
51	#N/A	public	OFF	K5	Kpne
52	#N/A	public	OFF	K5	Kpne
53	#N/A	public	OFF	K5	Kpne
54	#N/A	public	OFF	K5	Kpne
55	#N/A	public	OFF	K5	Kpne
56	504	public	OFF	K5	Kpne
57	#N/A	public	OFF	K5	Kpne
58	#N/A	public	OFF	K5	Kpne
59	#N/A	public	OFF	K5	Kpne
1	6	plateau	ON	K6	Kpne
2	17	plateau	ON	K6	Kpne
1	6	discrepancy	ON	K6	Kpne
2	9	discrepancy	ON	K6	Kpne
1	5	peak	ON	K6	Kpne
2	5	peak	ON	K6	Kpne
1	69	public	ON	K6	Kpne
2	56	public	ON	K6	Kpne
1	6	plateau	OFF	K6	Kpne
2	17	plateau	OFF	K6	Kpne
1	6	discrepancy	OFF	K6	Kpne
2	9	discrepancy	OFF	K6	Kpne
1	5	peak	OFF	K6	Kpne
2	5	peak	OFF	K6	Kpne
1	69	public	OFF	K6	Kpne
2	56	public	OFF	K6	Kpne
1	45	plateau	ON	K7	Kpne
2	81	plateau	ON	K7	Kpne
3	82	plateau	ON	K7	Kpne
4	42	plateau	ON	K7	Kpne
5	37	plateau	ON	K7	Kpne
1	35	discrepancy	ON	K7	Kpne
2	102	discrepancy	ON	K7	Kpne
3	82	discrepancy	ON	K7	Kpne
4	83	discrepancy	ON	K7	Kpne
5	37	discrepancy	ON	K7	Kpne
1	18	peak	ON	K7	Kpne
2	68	peak	ON	K7	Kpne
3	81	peak	ON	K7	Kpne
4	106	peak	ON	K7	Kpne
5	36	peak	ON	K7	Kpne
1	88	public	ON	K7	Kpne
2	38	public	ON	K7	Kpne
3	220	public	ON	K7	Kpne
4	251	public	ON	K7	Kpne
5	500	public	ON	K7	Kpne
1	45	plateau	OFF	K7	Kpne
2	81	plateau	OFF	K7	Kpne
3	82	plateau	OFF	K7	Kpne
4	42	plateau	OFF	K7	Kpne
5	37	plateau	OFF	K7	Kpne
1	35	discrepancy	OFF	K7	Kpne
2	102	discrepancy	OFF	K7	Kpne
3	82	discrepancy	OFF	K7	Kpne
4	83	discrepancy	OFF	K7	Kpne
5	37	discrepancy	OFF	K7	Kpne
1	18	peak	OFF	K7	Kpne
2	68	peak	OFF	K7	Kpne
3	81	peak	OFF	K7	Kpne
4	106	peak	OFF	K7	Kpne
5	36	peak	OFF	K7	Kpne
1	88	public	OFF	K7	Kpne
2	38	public	OFF	K7	Kpne
3	220	public	OFF	K7	Kpne
4	251	public	OFF	K7	Kpne
5	500	public	OFF	K7	Kpne
1	28	plateau	ON	K8	Kpne
2	163	plateau	ON	K8	Kpne
3	42	plateau	ON	K8	Kpne
1	13	discrepancy	ON	K8	Kpne
2	223	discrepancy	ON	K8	Kpne
3	38	discrepancy	ON	K8	Kpne
1	53	peak	ON	K8	Kpne
2	454	peak	ON	K8	Kpne
3	94	peak	ON	K8	Kpne
1	500	public	ON	K8	Kpne
2	58	public	ON	K8	Kpne
3	162	public	ON	K8	Kpne
1	28	plateau	OFF	K8	Kpne
2	163	plateau	OFF	K8	Kpne
3	42	plateau	OFF	K8	Kpne
1	13	discrepancy	OFF	K8	Kpne
2	223	discrepancy	OFF	K8	Kpne
3	38	discrepancy	OFF	K8	Kpne
1	53	peak	OFF	K8	Kpne
2	457	peak	OFF	K8	Kpne
3	94	peak	OFF	K8	Kpne
1	500	public	OFF	K8	Kpne
2	58	public	OFF	K8	Kpne
3	162	public	OFF	K8	Kpne
1	59	plateau	ON	S14	Sau
2	17	plateau	ON	S14	Sau
3	12	plateau	ON	S14	Sau
4	#N/A	plateau	ON	S14	Sau
5	7	plateau	ON	S14	Sau
6	#N/A	plateau	ON	S14	Sau
7	#N/A	plateau	ON	S14	Sau
8	#N/A	plateau	ON	S14	Sau
9	15	plateau	ON	S14	Sau
10	6	plateau	ON	S14	Sau
11	#N/A	plateau	ON	S14	Sau
12	#N/A	plateau	ON	S14	Sau
13	16	plateau	ON	S14	Sau
14	12	plateau	ON	S14	Sau
15	#N/A	plateau	ON	S14	Sau
16	12	plateau	ON	S14	Sau
1	50	discrepancy	ON	S14	Sau
2	18	discrepancy	ON	S14	Sau
3	151	discrepancy	ON	S14	Sau
4	#N/A	discrepancy	ON	S14	Sau
5	6	discrepancy	ON	S14	Sau
6	#N/A	discrepancy	ON	S14	Sau
7	#N/A	discrepancy	ON	S14	Sau
8	#N/A	discrepancy	ON	S14	Sau
9	15	discrepancy	ON	S14	Sau
10	6	discrepancy	ON	S14	Sau
11	#N/A	discrepancy	ON	S14	Sau
12	#N/A	discrepancy	ON	S14	Sau
13	7	discrepancy	ON	S14	Sau
14	13	discrepancy	ON	S14	Sau
15	#N/A	discrepancy	ON	S14	Sau
16	12	discrepancy	ON	S14	Sau
1	35	peak	ON	S14	Sau
2	16	peak	ON	S14	Sau
3	7	peak	ON	S14	Sau
4	#N/A	peak	ON	S14	Sau
5	6	peak	ON	S14	Sau
6	#N/A	peak	ON	S14	Sau
7	#N/A	peak	ON	S14	Sau
8	#N/A	peak	ON	S14	Sau
9	14	peak	ON	S14	Sau
10	5	peak	ON	S14	Sau
11	#N/A	peak	ON	S14	Sau
12	#N/A	peak	ON	S14	Sau
13	15	peak	ON	S14	Sau
14	5	peak	ON	S14	Sau
15	#N/A	peak	ON	S14	Sau
16	11	peak	ON	S14	Sau
1	108	public	ON	S14	Sau
2	104	public	ON	S14	Sau
3	235	public	ON	S14	Sau
4	#N/A	public	ON	S14	Sau
5	365	public	ON	S14	Sau
6	#N/A	public	ON	S14	Sau
7	#N/A	public	ON	S14	Sau
8	328	public	ON	S14	Sau
9	204	public	ON	S14	Sau
10	500	public	ON	S14	Sau
11	#N/A	public	ON	S14	Sau
12	#N/A	public	ON	S14	Sau
13	172	public	ON	S14	Sau
14	116	public	ON	S14	Sau
15	547	public	ON	S14	Sau
16	244	public	ON	S14	Sau
1	59	plateau	OFF	S14	Sau
2	17	plateau	OFF	S14	Sau
3	12	plateau	OFF	S14	Sau
4	#N/A	plateau	OFF	S14	Sau
5	7	plateau	OFF	S14	Sau
6	#N/A	plateau	OFF	S14	Sau
7	#N/A	plateau	OFF	S14	Sau
8	#N/A	plateau	OFF	S14	Sau
9	15	plateau	OFF	S14	Sau
10	6	plateau	OFF	S14	Sau
11	#N/A	plateau	OFF	S14	Sau
12	#N/A	plateau	OFF	S14	Sau
13	16	plateau	OFF	S14	Sau
14	12	plateau	OFF	S14	Sau
15	#N/A	plateau	OFF	S14	Sau
16	12	plateau	OFF	S14	Sau
1	50	discrepancy	OFF	S14	Sau
2	18	discrepancy	OFF	S14	Sau
3	151	discrepancy	OFF	S14	Sau
4	#N/A	discrepancy	OFF	S14	Sau
5	6	discrepancy	OFF	S14	Sau
6	#N/A	discrepancy	OFF	S14	Sau
7	#N/A	discrepancy	OFF	S14	Sau
8	#N/A	discrepancy	OFF	S14	Sau
9	15	discrepancy	OFF	S14	Sau
10	6	discrepancy	OFF	S14	Sau
11	#N/A	discrepancy	OFF	S14	Sau
12	#N/A	discrepancy	OFF	S14	Sau
13	7	discrepancy	OFF	S14	Sau
14	13	discrepancy	OFF	S14	Sau
15	#N/A	discrepancy	OFF	S14	Sau
16	12	discrepancy	OFF	S14	Sau
1	35	peak	OFF	S14	Sau
2	16	peak	OFF	S14	Sau
3	7	peak	OFF	S14	Sau
4	#N/A	peak	OFF	S14	Sau
5	6	peak	OFF	S14	Sau
6	#N/A	peak	OFF	S14	Sau
7	#N/A	peak	OFF	S14	Sau
8	#N/A	peak	OFF	S14	Sau
9	14	peak	OFF	S14	Sau
10	5	peak	OFF	S14	Sau
11	#N/A	peak	OFF	S14	Sau
12	#N/A	peak	OFF	S14	Sau
13	15	peak	OFF	S14	Sau
14	5	peak	OFF	S14	Sau
15	#N/A	peak	OFF	S14	Sau
16	11	peak	OFF	S14	Sau
1	108	public	OFF	S14	Sau
2	104	public	OFF	S14	Sau
3	235	public	OFF	S14	Sau
4	#N/A	public	OFF	S14	Sau
5	365	public	OFF	S14	Sau
6	#N/A	public	OFF	S14	Sau
7	#N/A	public	OFF	S14	Sau
8	328	public	OFF	S14	Sau
9	204	public	OFF	S14	Sau
10	500	public	OFF	S14	Sau
11	#N/A	public	OFF	S14	Sau
12	#N/A	public	OFF	S14	Sau
13	172	public	OFF	S14	Sau
14	116	public	OFF	S14	Sau
15	547	public	OFF	S14	Sau
16	244	public	OFF	S14	Sau
1	#N/A	plateau	ON	S16	Sau
2	6	plateau	ON	S16	Sau
3	12	plateau	ON	S16	Sau
4	7	plateau	ON	S16	Sau
5	#N/A	plateau	ON	S16	Sau
6	#N/A	plateau	ON	S16	Sau
1	#N/A	discrepancy	ON	S16	Sau
2	7	discrepancy	ON	S16	Sau
3	6	discrepancy	ON	S16	Sau
4	6	discrepancy	ON	S16	Sau
5	#N/A	discrepancy	ON	S16	Sau
6	#N/A	discrepancy	ON	S16	Sau
1	#N/A	peak	ON	S16	Sau
2	5	peak	ON	S16	Sau
3	5	peak	ON	S16	Sau
4	5	peak	ON	S16	Sau
5	#N/A	peak	ON	S16	Sau
6	#N/A	peak	ON	S16	Sau
1	#N/A	public	ON	S16	Sau
2	139	public	ON	S16	Sau
3	69	public	ON	S16	Sau
4	73	public	ON	S16	Sau
5	#N/A	public	ON	S16	Sau
6	#N/A	public	ON	S16	Sau
1	#N/A	plateau	OFF	S16	Sau
2	6	plateau	OFF	S16	Sau
3	12	plateau	OFF	S16	Sau
4	7	plateau	OFF	S16	Sau
5	#N/A	plateau	OFF	S16	Sau
6	#N/A	plateau	OFF	S16	Sau
1	#N/A	discrepancy	OFF	S16	Sau
2	7	discrepancy	OFF	S16	Sau
3	6	discrepancy	OFF	S16	Sau
4	6	discrepancy	OFF	S16	Sau
5	#N/A	discrepancy	OFF	S16	Sau
6	#N/A	discrepancy	OFF	S16	Sau
1	#N/A	peak	OFF	S16	Sau
2	5	peak	OFF	S16	Sau
3	5	peak	OFF	S16	Sau
4	5	peak	OFF	S16	Sau
5	#N/A	peak	OFF	S16	Sau
6	#N/A	peak	OFF	S16	Sau
1	#N/A	public	OFF	S16	Sau
2	139	public	OFF	S16	Sau
3	69	public	OFF	S16	Sau
4	73	public	OFF	S16	Sau
5	#N/A	public	OFF	S16	Sau
6	#N/A	public	OFF	S16	Sau
1	6	plateau	ON	S17	Sau
2	#N/A	plateau	ON	S17	Sau
3	79	plateau	ON	S17	Sau
1	24	discrepancy	ON	S17	Sau
2	#N/A	discrepancy	ON	S17	Sau
3	70	discrepancy	ON	S17	Sau
1	5	peak	ON	S17	Sau
2	#N/A	peak	ON	S17	Sau
3	69	peak	ON	S17	Sau
1	31	public	ON	S17	Sau
2	#N/A	public	ON	S17	Sau
3	69	public	ON	S17	Sau
1	6	plateau	OFF	S17	Sau
2	#N/A	plateau	OFF	S17	Sau
3	79	plateau	OFF	S17	Sau
1	24	discrepancy	OFF	S17	Sau
2	#N/A	discrepancy	OFF	S17	Sau
3	70	discrepancy	OFF	S17	Sau
1	5	peak	OFF	S17	Sau
2	#N/A	peak	OFF	S17	Sau
3	69	peak	OFF	S17	Sau
1	31	public	OFF	S17	Sau
2	#N/A	public	OFF	S17	Sau
3	69	public	OFF	S17	Sau
1	31	plateau	ON	S18	Sau
1	135	discrepancy	ON	S18	Sau
1	12	peak	ON	S18	Sau
1	58	public	ON	S18	Sau
1	31	plateau	OFF	S18	Sau
1	135	discrepancy	OFF	S18	Sau
1	84	peak	OFF	S18	Sau
1	58	public	OFF	S18	Sau
1	8	plateau	ON	S19	Sau
2	8	plateau	ON	S19	Sau
3	#N/A	plateau	ON	S19	Sau
4	8	plateau	ON	S19	Sau
5	#N/A	plateau	ON	S19	Sau
1	10	discrepancy	ON	S19	Sau
2	8	discrepancy	ON	S19	Sau
3	#N/A	discrepancy	ON	S19	Sau
4	8	discrepancy	ON	S19	Sau
5	#N/A	discrepancy	ON	S19	Sau
1	5	peak	ON	S19	Sau
2	7	peak	ON	S19	Sau
3	#N/A	peak	ON	S19	Sau
4	7	peak	ON	S19	Sau
5	#N/A	peak	ON	S19	Sau
1	5	public	ON	S19	Sau
2	66	public	ON	S19	Sau
3	#N/A	public	ON	S19	Sau
4	132	public	ON	S19	Sau
5	538	public	ON	S19	Sau
1	6	plateau	OFF	S19	Sau
2	8	plateau	OFF	S19	Sau
3	#N/A	plateau	OFF	S19	Sau
4	8	plateau	OFF	S19	Sau
5	#N/A	plateau	OFF	S19	Sau
1	10	discrepancy	OFF	S19	Sau
2	8	discrepancy	OFF	S19	Sau
3	#N/A	discrepancy	OFF	S19	Sau
4	8	discrepancy	OFF	S19	Sau
5	#N/A	discrepancy	OFF	S19	Sau
1	5	peak	OFF	S19	Sau
2	7	peak	OFF	S19	Sau
3	#N/A	peak	OFF	S19	Sau
4	7	peak	OFF	S19	Sau
5	#N/A	peak	OFF	S19	Sau
1	5	public	OFF	S19	Sau
2	66	public	OFF	S19	Sau
3	#N/A	public	OFF	S19	Sau
4	132	public	OFF	S19	Sau
5	538	public	OFF	S19	Sau
1	#N/A	plateau	ON	S20	Sau
2	6	plateau	ON	S20	Sau
3	#N/A	plateau	ON	S20	Sau
1	#N/A	discrepancy	ON	S20	Sau
2	11	discrepancy	ON	S20	Sau
3	#N/A	discrepancy	ON	S20	Sau
1	#N/A	peak	ON	S20	Sau
2	5	peak	ON	S20	Sau
3	#N/A	peak	ON	S20	Sau
1	#N/A	public	ON	S20	Sau
2	268	public	ON	S20	Sau
3	#N/A	public	ON	S20	Sau
1	#N/A	plateau	OFF	S20	Sau
2	6	plateau	OFF	S20	Sau
3	#N/A	plateau	OFF	S20	Sau
1	#N/A	discrepancy	OFF	S20	Sau
2	11	discrepancy	OFF	S20	Sau
3	#N/A	discrepancy	OFF	S20	Sau
1	#N/A	peak	OFF	S20	Sau
2	5	peak	OFF	S20	Sau
3	#N/A	peak	OFF	S20	Sau
1	#N/A	public	OFF	S20	Sau
2	268	public	OFF	S20	Sau
3	#N/A	public	OFF	S20	Sau
1	56	plateau	ON	S26	Sau
2	#N/A	plateau	ON	S26	Sau
3	46	plateau	ON	S26	Sau
4	10	plateau	ON	S26	Sau
5	#N/A	plateau	ON	S26	Sau
6	#N/A	plateau	ON	S26	Sau
7	#N/A	plateau	ON	S26	Sau
8	#N/A	plateau	ON	S26	Sau
9	6	plateau	ON	S26	Sau
10	#N/A	plateau	ON	S26	Sau
11	#N/A	plateau	ON	S26	Sau
12	#N/A	plateau	ON	S26	Sau
13	#N/A	plateau	ON	S26	Sau
14	#N/A	plateau	ON	S26	Sau
15	#N/A	plateau	ON	S26	Sau
16	#N/A	plateau	ON	S26	Sau
17	11	plateau	ON	S26	Sau
18	6	plateau	ON	S26	Sau
1	192	discrepancy	ON	S26	Sau
2	#N/A	discrepancy	ON	S26	Sau
3	14	discrepancy	ON	S26	Sau
4	10	discrepancy	ON	S26	Sau
5	#N/A	discrepancy	ON	S26	Sau
6	#N/A	discrepancy	ON	S26	Sau
7	#N/A	discrepancy	ON	S26	Sau
8	#N/A	discrepancy	ON	S26	Sau
9	6	discrepancy	ON	S26	Sau
10	#N/A	discrepancy	ON	S26	Sau
11	#N/A	discrepancy	ON	S26	Sau
12	#N/A	discrepancy	ON	S26	Sau
13	#N/A	discrepancy	ON	S26	Sau
14	#N/A	discrepancy	ON	S26	Sau
15	#N/A	discrepancy	ON	S26	Sau
16	#N/A	discrepancy	ON	S26	Sau
17	6	discrepancy	ON	S26	Sau
18	6	discrepancy	ON	S26	Sau
1	28	peak	ON	S26	Sau
2	#N/A	peak	ON	S26	Sau
3	26	peak	ON	S26	Sau
4	9	peak	ON	S26	Sau
5	#N/A	peak	ON	S26	Sau
6	#N/A	peak	ON	S26	Sau
7	#N/A	peak	ON	S26	Sau
8	#N/A	peak	ON	S26	Sau
9	5	peak	ON	S26	Sau
10	#N/A	peak	ON	S26	Sau
11	#N/A	peak	ON	S26	Sau
12	#N/A	peak	ON	S26	Sau
13	#N/A	peak	ON	S26	Sau
14	#N/A	peak	ON	S26	Sau
15	#N/A	peak	ON	S26	Sau
16	#N/A	peak	ON	S26	Sau
17	404	peak	ON	S26	Sau
18	349	peak	ON	S26	Sau
1	70	public	ON	S26	Sau
2	176	public	ON	S26	Sau
3	54	public	ON	S26	Sau
4	91	public	ON	S26	Sau
5	#N/A	public	ON	S26	Sau
6	#N/A	public	ON	S26	Sau
7	#N/A	public	ON	S26	Sau
8	#N/A	public	ON	S26	Sau
9	140	public	ON	S26	Sau
10	284	public	ON	S26	Sau
11	#N/A	public	ON	S26	Sau
12	#N/A	public	ON	S26	Sau
13	#N/A	public	ON	S26	Sau
14	#N/A	public	ON	S26	Sau
15	226	public	ON	S26	Sau
16	#N/A	public	ON	S26	Sau
17	86	public	ON	S26	Sau
18	194	public	ON	S26	Sau
1	56	plateau	OFF	S26	Sau
2	#N/A	plateau	OFF	S26	Sau
3	46	plateau	OFF	S26	Sau
4	10	plateau	OFF	S26	Sau
5	#N/A	plateau	OFF	S26	Sau
6	#N/A	plateau	OFF	S26	Sau
7	#N/A	plateau	OFF	S26	Sau
8	#N/A	plateau	OFF	S26	Sau
9	6	plateau	OFF	S26	Sau
10	#N/A	plateau	OFF	S26	Sau
11	#N/A	plateau	OFF	S26	Sau
12	#N/A	plateau	OFF	S26	Sau
13	#N/A	plateau	OFF	S26	Sau
14	#N/A	plateau	OFF	S26	Sau
15	#N/A	plateau	OFF	S26	Sau
16	#N/A	plateau	OFF	S26	Sau
17	11	plateau	OFF	S26	Sau
18	6	plateau	OFF	S26	Sau
1	192	discrepancy	OFF	S26	Sau
2	#N/A	discrepancy	OFF	S26	Sau
3	14	discrepancy	OFF	S26	Sau
4	10	discrepancy	OFF	S26	Sau
5	#N/A	discrepancy	OFF	S26	Sau
6	#N/A	discrepancy	OFF	S26	Sau
7	#N/A	discrepancy	OFF	S26	Sau
8	#N/A	discrepancy	OFF	S26	Sau
9	6	discrepancy	OFF	S26	Sau
10	#N/A	discrepancy	OFF	S26	Sau
11	#N/A	discrepancy	OFF	S26	Sau
12	#N/A	discrepancy	OFF	S26	Sau
13	#N/A	discrepancy	OFF	S26	Sau
14	#N/A	discrepancy	OFF	S26	Sau
15	#N/A	discrepancy	OFF	S26	Sau
16	#N/A	discrepancy	OFF	S26	Sau
17	6	discrepancy	OFF	S26	Sau
18	6	discrepancy	OFF	S26	Sau
1	28	peak	OFF	S26	Sau
2	#N/A	peak	OFF	S26	Sau
3	26	peak	OFF	S26	Sau
4	148	peak	OFF	S26	Sau
5	#N/A	peak	OFF	S26	Sau
6	#N/A	peak	OFF	S26	Sau
7	#N/A	peak	OFF	S26	Sau
8	#N/A	peak	OFF	S26	Sau
9	5	peak	OFF	S26	Sau
10	#N/A	peak	OFF	S26	Sau
11	#N/A	peak	OFF	S26	Sau
12	#N/A	peak	OFF	S26	Sau
13	#N/A	peak	OFF	S26	Sau
14	#N/A	peak	OFF	S26	Sau
15	#N/A	peak	OFF	S26	Sau
16	#N/A	peak	OFF	S26	Sau
17	404	peak	OFF	S26	Sau
18	23	peak	OFF	S26	Sau
1	70	public	OFF	S26	Sau
2	176	public	OFF	S26	Sau
3	54	public	OFF	S26	Sau
4	91	public	OFF	S26	Sau
5	#N/A	public	OFF	S26	Sau
6	#N/A	public	OFF	S26	Sau
7	#N/A	public	OFF	S26	Sau
8	#N/A	public	OFF	S26	Sau
9	140	public	OFF	S26	Sau
10	284	public	OFF	S26	Sau
11	#N/A	public	OFF	S26	Sau
12	#N/A	public	OFF	S26	Sau
13	#N/A	public	OFF	S26	Sau
14	#N/A	public	OFF	S26	Sau
15	226	public	OFF	S26	Sau
16	#N/A	public	OFF	S26	Sau
17	86	public	OFF	S26	Sau
18	194	public	OFF	S26	Sau
1	16	plateau	ON	S32	Sau
2	#N/A	plateau	ON	S32	Sau
1	19	discrepancy	ON	S32	Sau
2	#N/A	discrepancy	ON	S32	Sau
1	13	peak	ON	S32	Sau
2	#N/A	peak	ON	S32	Sau
1	94	public	ON	S32	Sau
2	#N/A	public	ON	S32	Sau
1	16	plateau	OFF	S32	Sau
2	#N/A	plateau	OFF	S32	Sau
1	19	discrepancy	OFF	S32	Sau
2	#N/A	discrepancy	OFF	S32	Sau
1	13	peak	OFF	S32	Sau
2	#N/A	peak	OFF	S32	Sau
1	94	public	OFF	S32	Sau
2	#N/A	public	OFF	S32	Sau
1	6	plateau	ON	S33	Sau
1	6	discrepancy	ON	S33	Sau
1	5	peak	ON	S33	Sau
1	73	public	ON	S33	Sau
1	6	plateau	OFF	S33	Sau
1	6	discrepancy	OFF	S33	Sau
1	5	peak	OFF	S33	Sau
1	73	public	OFF	S33	Sau
1	13	plateau	ON	S35	Sau
2	16	plateau	ON	S35	Sau
1	17	discrepancy	ON	S35	Sau
2	16	discrepancy	ON	S35	Sau
1	11	peak	ON	S35	Sau
2	10	peak	ON	S35	Sau
1	7	public	ON	S35	Sau
2	10	public	ON	S35	Sau
1	13	plateau	OFF	S35	Sau
2	16	plateau	OFF	S35	Sau
1	17	discrepancy	OFF	S35	Sau
2	16	discrepancy	OFF	S35	Sau
1	7	peak	OFF	S35	Sau
2	10	peak	OFF	S35	Sau
1	7	public	OFF	S35	Sau
2	10	public	OFF	S35	Sau
1	15	plateau	ON	S36	Sau
1	97	discrepancy	ON	S36	Sau
1	14	peak	ON	S36	Sau
1	5	public	ON	S36	Sau
1	15	plateau	OFF	S36	Sau
1	97	discrepancy	OFF	S36	Sau
1	14	peak	OFF	S36	Sau
1	5	public	OFF	S36	Sau
1	#N/A	plateau	ON	S38	Sau
2	40	plateau	ON	S38	Sau
3	12	plateau	ON	S38	Sau
4	#N/A	plateau	ON	S38	Sau
1	#N/A	discrepancy	ON	S38	Sau
2	80	discrepancy	ON	S38	Sau
3	12	discrepancy	ON	S38	Sau
4	#N/A	discrepancy	ON	S38	Sau
1	#N/A	peak	ON	S38	Sau
2	31	peak	ON	S38	Sau
3	11	peak	ON	S38	Sau
4	#N/A	peak	ON	S38	Sau
1	#N/A	public	ON	S38	Sau
2	58	public	ON	S38	Sau
3	43	public	ON	S38	Sau
4	#N/A	public	ON	S38	Sau
1	#N/A	plateau	OFF	S38	Sau
2	40	plateau	OFF	S38	Sau
3	12	plateau	OFF	S38	Sau
4	#N/A	plateau	OFF	S38	Sau
1	#N/A	discrepancy	OFF	S38	Sau
2	80	discrepancy	OFF	S38	Sau
3	12	discrepancy	OFF	S38	Sau
4	#N/A	discrepancy	OFF	S38	Sau
1	#N/A	peak	OFF	S38	Sau
2	160	peak	OFF	S38	Sau
3	11	peak	OFF	S38	Sau
4	#N/A	peak	OFF	S38	Sau
1	#N/A	public	OFF	S38	Sau
2	58	public	OFF	S38	Sau
3	43	public	OFF	S38	Sau
4	#N/A	public	OFF	S38	Sau
1	6	plateau	ON	S41	Sau
2	11	plateau	ON	S41	Sau
3	#N/A	plateau	ON	S41	Sau
4	7	plateau	ON	S41	Sau
5	#N/A	plateau	ON	S41	Sau
6	15	plateau	ON	S41	Sau
7	18	plateau	ON	S41	Sau
8	6	plateau	ON	S41	Sau
9	20	plateau	ON	S41	Sau
10	#N/A	plateau	ON	S41	Sau
11	6	plateau	ON	S41	Sau
1	6	discrepancy	ON	S41	Sau
2	6	discrepancy	ON	S41	Sau
3	#N/A	discrepancy	ON	S41	Sau
4	7	discrepancy	ON	S41	Sau
5	#N/A	discrepancy	ON	S41	Sau
6	15	discrepancy	ON	S41	Sau
7	15	discrepancy	ON	S41	Sau
8	6	discrepancy	ON	S41	Sau
9	20	discrepancy	ON	S41	Sau
10	#N/A	discrepancy	ON	S41	Sau
11	6	discrepancy	ON	S41	Sau
1	5	peak	ON	S41	Sau
2	5	peak	ON	S41	Sau
3	#N/A	peak	ON	S41	Sau
4	6	peak	ON	S41	Sau
5	#N/A	peak	ON	S41	Sau
6	14	peak	ON	S41	Sau
7	5	peak	ON	S41	Sau
8	5	peak	ON	S41	Sau
9	19	peak	ON	S41	Sau
10	#N/A	peak	ON	S41	Sau
11	5	peak	ON	S41	Sau
1	202	public	ON	S41	Sau
2	205	public	ON	S41	Sau
3	149	public	ON	S41	Sau
4	196	public	ON	S41	Sau
5	278	public	ON	S41	Sau
6	500	public	ON	S41	Sau
7	139	public	ON	S41	Sau
8	202	public	ON	S41	Sau
9	144	public	ON	S41	Sau
10	#N/A	public	ON	S41	Sau
11	124	public	ON	S41	Sau
1	6	plateau	OFF	S41	Sau
2	11	plateau	OFF	S41	Sau
3	#N/A	plateau	OFF	S41	Sau
4	7	plateau	OFF	S41	Sau
5	#N/A	plateau	OFF	S41	Sau
6	15	plateau	OFF	S41	Sau
7	18	plateau	OFF	S41	Sau
8	6	plateau	OFF	S41	Sau
9	20	plateau	OFF	S41	Sau
10	#N/A	plateau	OFF	S41	Sau
11	6	plateau	OFF	S41	Sau
1	6	discrepancy	OFF	S41	Sau
2	6	discrepancy	OFF	S41	Sau
3	#N/A	discrepancy	OFF	S41	Sau
4	7	discrepancy	OFF	S41	Sau
5	#N/A	discrepancy	OFF	S41	Sau
6	15	discrepancy	OFF	S41	Sau
7	15	discrepancy	OFF	S41	Sau
8	6	discrepancy	OFF	S41	Sau
9	20	discrepancy	OFF	S41	Sau
10	#N/A	discrepancy	OFF	S41	Sau
11	6	discrepancy	OFF	S41	Sau
1	5	peak	OFF	S41	Sau
2	5	peak	OFF	S41	Sau
3	#N/A	peak	OFF	S41	Sau
4	291	peak	OFF	S41	Sau
5	#N/A	peak	OFF	S41	Sau
6	14	peak	OFF	S41	Sau
7	5	peak	OFF	S41	Sau
8	5	peak	OFF	S41	Sau
9	193	peak	OFF	S41	Sau
10	#N/A	peak	OFF	S41	Sau
11	5	peak	OFF	S41	Sau
1	202	public	OFF	S41	Sau
2	205	public	OFF	S41	Sau
3	149	public	OFF	S41	Sau
4	196	public	OFF	S41	Sau
5	278	public	OFF	S41	Sau
6	500	public	OFF	S41	Sau
7	139	public	OFF	S41	Sau
8	202	public	OFF	S41	Sau
9	144	public	OFF	S41	Sau
10	#N/A	public	OFF	S41	Sau
11	124	public	OFF	S41	Sau
1	#N/A	plateau	ON	S43	Sau
2	37	plateau	ON	S43	Sau
3	31	plateau	ON	S43	Sau
4	15	plateau	ON	S43	Sau
5	#N/A	plateau	ON	S43	Sau
6	21	plateau	ON	S43	Sau
7	#N/A	plateau	ON	S43	Sau
8	6	plateau	ON	S43	Sau
9	#N/A	plateau	ON	S43	Sau
10	32	plateau	ON	S43	Sau
11	8	plateau	ON	S43	Sau
12	#N/A	plateau	ON	S43	Sau
13	6	plateau	ON	S43	Sau
14	16	plateau	ON	S43	Sau
15	#N/A	plateau	ON	S43	Sau
16	#N/A	plateau	ON	S43	Sau
17	38	plateau	ON	S43	Sau
18	33	plateau	ON	S43	Sau
19	34	plateau	ON	S43	Sau
20	#N/A	plateau	ON	S43	Sau
21	6	plateau	ON	S43	Sau
1	#N/A	discrepancy	ON	S43	Sau
2	6	discrepancy	ON	S43	Sau
3	19	discrepancy	ON	S43	Sau
4	6	discrepancy	ON	S43	Sau
5	#N/A	discrepancy	ON	S43	Sau
6	21	discrepancy	ON	S43	Sau
7	#N/A	discrepancy	ON	S43	Sau
8	6	discrepancy	ON	S43	Sau
9	#N/A	discrepancy	ON	S43	Sau
10	6	discrepancy	ON	S43	Sau
11	8	discrepancy	ON	S43	Sau
12	#N/A	discrepancy	ON	S43	Sau
13	6	discrepancy	ON	S43	Sau
14	41	discrepancy	ON	S43	Sau
15	#N/A	discrepancy	ON	S43	Sau
16	#N/A	discrepancy	ON	S43	Sau
17	6	discrepancy	ON	S43	Sau
18	6	discrepancy	ON	S43	Sau
19	25	discrepancy	ON	S43	Sau
20	#N/A	discrepancy	ON	S43	Sau
21	6	discrepancy	ON	S43	Sau
1	#N/A	peak	ON	S43	Sau
2	481	peak	ON	S43	Sau
3	277	peak	ON	S43	Sau
4	14	peak	ON	S43	Sau
5	#N/A	peak	ON	S43	Sau
6	20	peak	ON	S43	Sau
7	#N/A	peak	ON	S43	Sau
8	5	peak	ON	S43	Sau
9	#N/A	peak	ON	S43	Sau
10	166	peak	ON	S43	Sau
11	173	peak	ON	S43	Sau
12	#N/A	peak	ON	S43	Sau
13	5	peak	ON	S43	Sau
14	181	peak	ON	S43	Sau
15	#N/A	peak	ON	S43	Sau
16	#N/A	peak	ON	S43	Sau
17	497	peak	ON	S43	Sau
18	49	peak	ON	S43	Sau
19	477	peak	ON	S43	Sau
20	#N/A	peak	ON	S43	Sau
21	5	peak	ON	S43	Sau
1	249	public	ON	S43	Sau
2	23	public	ON	S43	Sau
3	91	public	ON	S43	Sau
4	272	public	ON	S43	Sau
5	501	public	ON	S43	Sau
6	236	public	ON	S43	Sau
7	428	public	ON	S43	Sau
8	5	public	ON	S43	Sau
9	220	public	ON	S43	Sau
10	5	public	ON	S43	Sau
11	141	public	ON	S43	Sau
12	222	public	ON	S43	Sau
13	143	public	ON	S43	Sau
14	9	public	ON	S43	Sau
15	374	public	ON	S43	Sau
16	445	public	ON	S43	Sau
17	5	public	ON	S43	Sau
18	79	public	ON	S43	Sau
19	11	public	ON	S43	Sau
20	#N/A	public	ON	S43	Sau
21	205	public	ON	S43	Sau
1	#N/A	plateau	OFF	S43	Sau
2	37	plateau	OFF	S43	Sau
3	31	plateau	OFF	S43	Sau
4	15	plateau	OFF	S43	Sau
5	#N/A	plateau	OFF	S43	Sau
6	21	plateau	OFF	S43	Sau
7	#N/A	plateau	OFF	S43	Sau
8	6	plateau	OFF	S43	Sau
9	#N/A	plateau	OFF	S43	Sau
10	32	plateau	OFF	S43	Sau
11	8	plateau	OFF	S43	Sau
12	#N/A	plateau	OFF	S43	Sau
13	6	plateau	OFF	S43	Sau
14	16	plateau	OFF	S43	Sau
15	#N/A	plateau	OFF	S43	Sau
16	#N/A	plateau	OFF	S43	Sau
17	38	plateau	OFF	S43	Sau
18	33	plateau	OFF	S43	Sau
19	34	plateau	OFF	S43	Sau
20	#N/A	plateau	OFF	S43	Sau
21	6	plateau	OFF	S43	Sau
1	#N/A	discrepancy	OFF	S43	Sau
2	6	discrepancy	OFF	S43	Sau
3	19	discrepancy	OFF	S43	Sau
4	6	discrepancy	OFF	S43	Sau
5	#N/A	discrepancy	OFF	S43	Sau
6	21	discrepancy	OFF	S43	Sau
7	#N/A	discrepancy	OFF	S43	Sau
8	6	discrepancy	OFF	S43	Sau
9	#N/A	discrepancy	OFF	S43	Sau
10	6	discrepancy	OFF	S43	Sau
11	8	discrepancy	OFF	S43	Sau
12	#N/A	discrepancy	OFF	S43	Sau
13	6	discrepancy	OFF	S43	Sau
14	41	discrepancy	OFF	S43	Sau
15	#N/A	discrepancy	OFF	S43	Sau
16	#N/A	discrepancy	OFF	S43	Sau
17	6	discrepancy	OFF	S43	Sau
18	6	discrepancy	OFF	S43	Sau
19	25	discrepancy	OFF	S43	Sau
20	#N/A	discrepancy	OFF	S43	Sau
21	6	discrepancy	OFF	S43	Sau
1	#N/A	peak	OFF	S43	Sau
2	133	peak	OFF	S43	Sau
3	277	peak	OFF	S43	Sau
4	14	peak	OFF	S43	Sau
5	#N/A	peak	OFF	S43	Sau
6	20	peak	OFF	S43	Sau
7	#N/A	peak	OFF	S43	Sau
8	5	peak	OFF	S43	Sau
9	#N/A	peak	OFF	S43	Sau
10	166	peak	OFF	S43	Sau
11	409	peak	OFF	S43	Sau
12	#N/A	peak	OFF	S43	Sau
13	5	peak	OFF	S43	Sau
14	117	peak	OFF	S43	Sau
15	#N/A	peak	OFF	S43	Sau
16	#N/A	peak	OFF	S43	Sau
17	371	peak	OFF	S43	Sau
18	49	peak	OFF	S43	Sau
19	251	peak	OFF	S43	Sau
20	#N/A	peak	OFF	S43	Sau
21	5	peak	OFF	S43	Sau
1	249	public	OFF	S43	Sau
2	23	public	OFF	S43	Sau
3	91	public	OFF	S43	Sau
4	272	public	OFF	S43	Sau
5	501	public	OFF	S43	Sau
6	236	public	OFF	S43	Sau
7	428	public	OFF	S43	Sau
8	5	public	OFF	S43	Sau
9	220	public	OFF	S43	Sau
10	5	public	OFF	S43	Sau
11	141	public	OFF	S43	Sau
12	222	public	OFF	S43	Sau
13	143	public	OFF	S43	Sau
14	9	public	OFF	S43	Sau
15	374	public	OFF	S43	Sau
16	445	public	OFF	S43	Sau
17	5	public	OFF	S43	Sau
18	79	public	OFF	S43	Sau
19	11	public	OFF	S43	Sau
20	#N/A	public	OFF	S43	Sau
21	205	public	OFF	S43	Sau
1	#N/A	plateau	ON	S45	Sau
2	209	plateau	ON	S45	Sau
1	#N/A	discrepancy	ON	S45	Sau
2	103	discrepancy	ON	S45	Sau
1	#N/A	peak	ON	S45	Sau
2	482	peak	ON	S45	Sau
1	#N/A	public	ON	S45	Sau
2	5	public	ON	S45	Sau
1	#N/A	plateau	OFF	S45	Sau
2	77	plateau	OFF	S45	Sau
1	#N/A	discrepancy	OFF	S45	Sau
2	103	discrepancy	OFF	S45	Sau
1	#N/A	peak	OFF	S45	Sau
2	208	peak	OFF	S45	Sau
1	#N/A	public	OFF	S45	Sau
2	5	public	OFF	S45	Sau
1	36	plateau	ON	S46	Sau
2	35	plateau	ON	S46	Sau
1	81	discrepancy	ON	S46	Sau
2	83	discrepancy	ON	S46	Sau
1	35	peak	ON	S46	Sau
2	18	peak	ON	S46	Sau
1	108	public	ON	S46	Sau
2	106	public	ON	S46	Sau
1	36	plateau	OFF	S46	Sau
2	35	plateau	OFF	S46	Sau
1	81	discrepancy	OFF	S46	Sau
2	83	discrepancy	OFF	S46	Sau
1	35	peak	OFF	S46	Sau
2	18	peak	OFF	S46	Sau
1	108	public	OFF	S46	Sau
2	106	public	OFF	S46	Sau
1	6	plateau	ON	S48	Sau
2	19	plateau	ON	S48	Sau
3	77	plateau	ON	S48	Sau
4	6	plateau	ON	S48	Sau
5	9	plateau	ON	S48	Sau
6	#N/A	plateau	ON	S48	Sau
7	#N/A	plateau	ON	S48	Sau
8	6	plateau	ON	S48	Sau
1	6	discrepancy	ON	S48	Sau
2	264	discrepancy	ON	S48	Sau
3	93	discrepancy	ON	S48	Sau
4	6	discrepancy	ON	S48	Sau
5	10	discrepancy	ON	S48	Sau
6	#N/A	discrepancy	ON	S48	Sau
7	#N/A	discrepancy	ON	S48	Sau
8	6	discrepancy	ON	S48	Sau
1	5	peak	ON	S48	Sau
2	9	peak	ON	S48	Sau
3	14	peak	ON	S48	Sau
4	5	peak	ON	S48	Sau
5	5	peak	ON	S48	Sau
6	#N/A	peak	ON	S48	Sau
7	#N/A	peak	ON	S48	Sau
8	5	peak	ON	S48	Sau
1	77	public	ON	S48	Sau
2	20	public	ON	S48	Sau
3	5	public	ON	S48	Sau
4	104	public	ON	S48	Sau
5	5	public	ON	S48	Sau
6	#N/A	public	ON	S48	Sau
7	#N/A	public	ON	S48	Sau
8	159	public	ON	S48	Sau
1	6	plateau	OFF	S48	Sau
2	19	plateau	OFF	S48	Sau
3	77	plateau	OFF	S48	Sau
4	6	plateau	OFF	S48	Sau
5	9	plateau	OFF	S48	Sau
6	#N/A	plateau	OFF	S48	Sau
7	#N/A	plateau	OFF	S48	Sau
8	6	plateau	OFF	S48	Sau
1	6	discrepancy	OFF	S48	Sau
2	264	discrepancy	OFF	S48	Sau
3	93	discrepancy	OFF	S48	Sau
4	6	discrepancy	OFF	S48	Sau
5	10	discrepancy	OFF	S48	Sau
6	#N/A	discrepancy	OFF	S48	Sau
7	#N/A	discrepancy	OFF	S48	Sau
8	6	discrepancy	OFF	S48	Sau
1	5	peak	OFF	S48	Sau
2	9	peak	OFF	S48	Sau
3	14	peak	OFF	S48	Sau
4	5	peak	OFF	S48	Sau
5	5	peak	OFF	S48	Sau
6	#N/A	peak	OFF	S48	Sau
7	#N/A	peak	OFF	S48	Sau
8	5	peak	OFF	S48	Sau
1	77	public	OFF	S48	Sau
2	20	public	OFF	S48	Sau
3	5	public	OFF	S48	Sau
4	104	public	OFF	S48	Sau
5	5	public	OFF	S48	Sau
6	#N/A	public	OFF	S48	Sau
7	#N/A	public	OFF	S48	Sau
8	159	public	OFF	S48	Sau
1	24	plateau	ON	S50	Sau
2	6	plateau	ON	S50	Sau
3	128	plateau	ON	S50	Sau
4	38	plateau	ON	S50	Sau
5	#N/A	plateau	ON	S50	Sau
6	#N/A	plateau	ON	S50	Sau
7	#N/A	plateau	ON	S50	Sau
8	#N/A	plateau	ON	S50	Sau
9	12	plateau	ON	S50	Sau
10	#N/A	plateau	ON	S50	Sau
11	#N/A	plateau	ON	S50	Sau
12	30	plateau	ON	S50	Sau
13	#N/A	plateau	ON	S50	Sau
1	20	discrepancy	ON	S50	Sau
2	6	discrepancy	ON	S50	Sau
3	99	discrepancy	ON	S50	Sau
4	38	discrepancy	ON	S50	Sau
5	#N/A	discrepancy	ON	S50	Sau
6	#N/A	discrepancy	ON	S50	Sau
7	#N/A	discrepancy	ON	S50	Sau
8	#N/A	discrepancy	ON	S50	Sau
9	12	discrepancy	ON	S50	Sau
10	#N/A	discrepancy	ON	S50	Sau
11	#N/A	discrepancy	ON	S50	Sau
12	102	discrepancy	ON	S50	Sau
13	#N/A	discrepancy	ON	S50	Sau
1	6	peak	ON	S50	Sau
2	197	peak	ON	S50	Sau
3	98	peak	ON	S50	Sau
4	132	peak	ON	S50	Sau
5	#N/A	peak	ON	S50	Sau
6	#N/A	peak	ON	S50	Sau
7	#N/A	peak	ON	S50	Sau
8	#N/A	peak	ON	S50	Sau
9	11	peak	ON	S50	Sau
10	#N/A	peak	ON	S50	Sau
11	#N/A	peak	ON	S50	Sau
12	87	peak	ON	S50	Sau
13	#N/A	peak	ON	S50	Sau
1	25	public	ON	S50	Sau
2	68	public	ON	S50	Sau
3	98	public	ON	S50	Sau
4	82	public	ON	S50	Sau
5	#N/A	public	ON	S50	Sau
6	307	public	ON	S50	Sau
7	#N/A	public	ON	S50	Sau
8	#N/A	public	ON	S50	Sau
9	81	public	ON	S50	Sau
10	151	public	ON	S50	Sau
11	#N/A	public	ON	S50	Sau
12	65	public	ON	S50	Sau
13	#N/A	public	ON	S50	Sau
1	24	plateau	OFF	S50	Sau
2	6	plateau	OFF	S50	Sau
3	128	plateau	OFF	S50	Sau
4	38	plateau	OFF	S50	Sau
5	#N/A	plateau	OFF	S50	Sau
6	#N/A	plateau	OFF	S50	Sau
7	#N/A	plateau	OFF	S50	Sau
8	#N/A	plateau	OFF	S50	Sau
9	12	plateau	OFF	S50	Sau
10	#N/A	plateau	OFF	S50	Sau
11	#N/A	plateau	OFF	S50	Sau
12	30	plateau	OFF	S50	Sau
13	#N/A	plateau	OFF	S50	Sau
1	20	discrepancy	OFF	S50	Sau
2	6	discrepancy	OFF	S50	Sau
3	99	discrepancy	OFF	S50	Sau
4	38	discrepancy	OFF	S50	Sau
5	#N/A	discrepancy	OFF	S50	Sau
6	#N/A	discrepancy	OFF	S50	Sau
7	#N/A	discrepancy	OFF	S50	Sau
8	#N/A	discrepancy	OFF	S50	Sau
9	12	discrepancy	OFF	S50	Sau
10	#N/A	discrepancy	OFF	S50	Sau
11	#N/A	discrepancy	OFF	S50	Sau
12	102	discrepancy	OFF	S50	Sau
13	#N/A	discrepancy	OFF	S50	Sau
1	99	peak	OFF	S50	Sau
2	218	peak	OFF	S50	Sau
3	123	peak	OFF	S50	Sau
4	132	peak	OFF	S50	Sau
5	#N/A	peak	OFF	S50	Sau
6	#N/A	peak	OFF	S50	Sau
7	#N/A	peak	OFF	S50	Sau
8	#N/A	peak	OFF	S50	Sau
9	11	peak	OFF	S50	Sau
10	#N/A	peak	OFF	S50	Sau
11	#N/A	peak	OFF	S50	Sau
12	87	peak	OFF	S50	Sau
13	#N/A	peak	OFF	S50	Sau
1	25	public	OFF	S50	Sau
2	68	public	OFF	S50	Sau
3	98	public	OFF	S50	Sau
4	82	public	OFF	S50	Sau
5	#N/A	public	OFF	S50	Sau
6	307	public	OFF	S50	Sau
7	#N/A	public	OFF	S50	Sau
8	#N/A	public	OFF	S50	Sau
9	81	public	OFF	S50	Sau
10	151	public	OFF	S50	Sau
11	#N/A	public	OFF	S50	Sau
12	65	public	OFF	S50	Sau
13	#N/A	public	OFF	S50	Sau
1	11	plateau	ON	S52	Sau
2	22	plateau	ON	S52	Sau
3	49	plateau	ON	S52	Sau
4	9	plateau	ON	S52	Sau
1	13	discrepancy	ON	S52	Sau
2	7	discrepancy	ON	S52	Sau
3	49	discrepancy	ON	S52	Sau
4	23	discrepancy	ON	S52	Sau
1	5	peak	ON	S52	Sau
2	9	peak	ON	S52	Sau
3	155	peak	ON	S52	Sau
4	5	peak	ON	S52	Sau
1	331	public	ON	S52	Sau
2	123	public	ON	S52	Sau
3	48	public	ON	S52	Sau
4	120	public	ON	S52	Sau
1	11	plateau	OFF	S52	Sau
2	22	plateau	OFF	S52	Sau
3	49	plateau	OFF	S52	Sau
4	9	plateau	OFF	S52	Sau
1	13	discrepancy	OFF	S52	Sau
2	7	discrepancy	OFF	S52	Sau
3	49	discrepancy	OFF	S52	Sau
4	23	discrepancy	OFF	S52	Sau
1	5	peak	OFF	S52	Sau
2	9	peak	OFF	S52	Sau
3	118	peak	OFF	S52	Sau
4	5	peak	OFF	S52	Sau
1	331	public	OFF	S52	Sau
2	123	public	OFF	S52	Sau
3	48	public	OFF	S52	Sau
4	120	public	OFF	S52	Sau
1	26	plateau	ON	S53	Sau
2	6	plateau	ON	S53	Sau
3	95	plateau	ON	S53	Sau
4	#N/A	plateau	ON	S53	Sau
5	#N/A	plateau	ON	S53	Sau
6	#N/A	plateau	ON	S53	Sau
7	#N/A	plateau	ON	S53	Sau
8	#N/A	plateau	ON	S53	Sau
9	116	plateau	ON	S53	Sau
10	43	plateau	ON	S53	Sau
11	#N/A	plateau	ON	S53	Sau
12	40	plateau	ON	S53	Sau
13	198	plateau	ON	S53	Sau
14	#N/A	plateau	ON	S53	Sau
15	6	plateau	ON	S53	Sau
16	13	plateau	ON	S53	Sau
17	19	plateau	ON	S53	Sau
18	41	plateau	ON	S53	Sau
19	70	plateau	ON	S53	Sau
20	14	plateau	ON	S53	Sau
21	#N/A	plateau	ON	S53	Sau
22	73	plateau	ON	S53	Sau
23	72	plateau	ON	S53	Sau
24	20	plateau	ON	S53	Sau
25	38	plateau	ON	S53	Sau
1	29	discrepancy	ON	S53	Sau
2	6	discrepancy	ON	S53	Sau
3	107	discrepancy	ON	S53	Sau
4	#N/A	discrepancy	ON	S53	Sau
5	#N/A	discrepancy	ON	S53	Sau
6	#N/A	discrepancy	ON	S53	Sau
7	#N/A	discrepancy	ON	S53	Sau
8	#N/A	discrepancy	ON	S53	Sau
9	358	discrepancy	ON	S53	Sau
10	43	discrepancy	ON	S53	Sau
11	#N/A	discrepancy	ON	S53	Sau
12	78	discrepancy	ON	S53	Sau
13	91	discrepancy	ON	S53	Sau
14	#N/A	discrepancy	ON	S53	Sau
15	268	discrepancy	ON	S53	Sau
16	111	discrepancy	ON	S53	Sau
17	35	discrepancy	ON	S53	Sau
18	41	discrepancy	ON	S53	Sau
19	70	discrepancy	ON	S53	Sau
20	34	discrepancy	ON	S53	Sau
21	#N/A	discrepancy	ON	S53	Sau
22	73	discrepancy	ON	S53	Sau
23	72	discrepancy	ON	S53	Sau
24	356	discrepancy	ON	S53	Sau
25	38	discrepancy	ON	S53	Sau
1	25	peak	ON	S53	Sau
2	5	peak	ON	S53	Sau
3	94	peak	ON	S53	Sau
4	#N/A	peak	ON	S53	Sau
5	#N/A	peak	ON	S53	Sau
6	#N/A	peak	ON	S53	Sau
7	#N/A	peak	ON	S53	Sau
8	#N/A	peak	ON	S53	Sau
9	107	peak	ON	S53	Sau
10	154	peak	ON	S53	Sau
11	#N/A	peak	ON	S53	Sau
12	26	peak	ON	S53	Sau
13	299	peak	ON	S53	Sau
14	#N/A	peak	ON	S53	Sau
15	89	peak	ON	S53	Sau
16	97	peak	ON	S53	Sau
17	74	peak	ON	S53	Sau
18	40	peak	ON	S53	Sau
19	355	peak	ON	S53	Sau
20	187	peak	ON	S53	Sau
21	#N/A	peak	ON	S53	Sau
22	108	peak	ON	S53	Sau
23	245	peak	ON	S53	Sau
24	38	peak	ON	S53	Sau
25	103	peak	ON	S53	Sau
1	60	public	ON	S53	Sau
2	170	public	ON	S53	Sau
3	100	public	ON	S53	Sau
4	#N/A	public	ON	S53	Sau
5	631	public	ON	S53	Sau
6	#N/A	public	ON	S53	Sau
7	104	public	ON	S53	Sau
8	#N/A	public	ON	S53	Sau
9	8	public	ON	S53	Sau
10	50	public	ON	S53	Sau
11	#N/A	public	ON	S53	Sau
12	28	public	ON	S53	Sau
13	22	public	ON	S53	Sau
14	#N/A	public	ON	S53	Sau
15	86	public	ON	S53	Sau
16	122	public	ON	S53	Sau
17	59	public	ON	S53	Sau
18	102	public	ON	S53	Sau
19	136	public	ON	S53	Sau
20	36	public	ON	S53	Sau
21	167	public	ON	S53	Sau
22	72	public	ON	S53	Sau
23	124	public	ON	S53	Sau
24	7	public	ON	S53	Sau
25	37	public	ON	S53	Sau
1	26	plateau	OFF	S53	Sau
2	6	plateau	OFF	S53	Sau
3	95	plateau	OFF	S53	Sau
4	#N/A	plateau	OFF	S53	Sau
5	#N/A	plateau	OFF	S53	Sau
6	#N/A	plateau	OFF	S53	Sau
7	#N/A	plateau	OFF	S53	Sau
8	#N/A	plateau	OFF	S53	Sau
9	87	plateau	OFF	S53	Sau
10	43	plateau	OFF	S53	Sau
11	#N/A	plateau	OFF	S53	Sau
12	40	plateau	OFF	S53	Sau
13	139	plateau	OFF	S53	Sau
14	#N/A	plateau	OFF	S53	Sau
15	6	plateau	OFF	S53	Sau
16	13	plateau	OFF	S53	Sau
17	19	plateau	OFF	S53	Sau
18	41	plateau	OFF	S53	Sau
19	70	plateau	OFF	S53	Sau
20	14	plateau	OFF	S53	Sau
21	#N/A	plateau	OFF	S53	Sau
22	73	plateau	OFF	S53	Sau
23	72	plateau	OFF	S53	Sau
24	20	plateau	OFF	S53	Sau
25	38	plateau	OFF	S53	Sau
1	29	discrepancy	OFF	S53	Sau
2	6	discrepancy	OFF	S53	Sau
3	107	discrepancy	OFF	S53	Sau
4	#N/A	discrepancy	OFF	S53	Sau
5	#N/A	discrepancy	OFF	S53	Sau
6	#N/A	discrepancy	OFF	S53	Sau
7	#N/A	discrepancy	OFF	S53	Sau
8	#N/A	discrepancy	OFF	S53	Sau
9	358	discrepancy	OFF	S53	Sau
10	43	discrepancy	OFF	S53	Sau
11	#N/A	discrepancy	OFF	S53	Sau
12	78	discrepancy	OFF	S53	Sau
13	91	discrepancy	OFF	S53	Sau
14	#N/A	discrepancy	OFF	S53	Sau
15	268	discrepancy	OFF	S53	Sau
16	111	discrepancy	OFF	S53	Sau
17	35	discrepancy	OFF	S53	Sau
18	41	discrepancy	OFF	S53	Sau
19	70	discrepancy	OFF	S53	Sau
20	34	discrepancy	OFF	S53	Sau
21	#N/A	discrepancy	OFF	S53	Sau
22	73	discrepancy	OFF	S53	Sau
23	72	discrepancy	OFF	S53	Sau
24	356	discrepancy	OFF	S53	Sau
25	38	discrepancy	OFF	S53	Sau
1	25	peak	OFF	S53	Sau
2	5	peak	OFF	S53	Sau
3	94	peak	OFF	S53	Sau
4	#N/A	peak	OFF	S53	Sau
5	#N/A	peak	OFF	S53	Sau
6	#N/A	peak	OFF	S53	Sau
7	#N/A	peak	OFF	S53	Sau
8	#N/A	peak	OFF	S53	Sau
9	62	peak	OFF	S53	Sau
10	154	peak	OFF	S53	Sau
11	#N/A	peak	OFF	S53	Sau
12	26	peak	OFF	S53	Sau
13	88	peak	OFF	S53	Sau
14	#N/A	peak	OFF	S53	Sau
15	89	peak	OFF	S53	Sau
16	97	peak	OFF	S53	Sau
17	74	peak	OFF	S53	Sau
18	203	peak	OFF	S53	Sau
19	69	peak	OFF	S53	Sau
20	179	peak	OFF	S53	Sau
21	#N/A	peak	OFF	S53	Sau
22	72	peak	OFF	S53	Sau
23	71	peak	OFF	S53	Sau
24	38	peak	OFF	S53	Sau
25	103	peak	OFF	S53	Sau
1	60	public	OFF	S53	Sau
2	170	public	OFF	S53	Sau
3	100	public	OFF	S53	Sau
4	#N/A	public	OFF	S53	Sau
5	631	public	OFF	S53	Sau
6	#N/A	public	OFF	S53	Sau
7	104	public	OFF	S53	Sau
8	#N/A	public	OFF	S53	Sau
9	8	public	OFF	S53	Sau
10	50	public	OFF	S53	Sau
11	#N/A	public	OFF	S53	Sau
12	28	public	OFF	S53	Sau
13	22	public	OFF	S53	Sau
14	#N/A	public	OFF	S53	Sau
15	86	public	OFF	S53	Sau
16	122	public	OFF	S53	Sau
17	59	public	OFF	S53	Sau
18	102	public	OFF	S53	Sau
19	136	public	OFF	S53	Sau
20	36	public	OFF	S53	Sau
21	167	public	OFF	S53	Sau
22	72	public	OFF	S53	Sau
23	124	public	OFF	S53	Sau
24	7	public	OFF	S53	Sau
25	37	public	OFF	S53	Sau
1	31	plateau	ON	S6	Sau
2	10	plateau	ON	S6	Sau
3	85	plateau	ON	S6	Sau
4	#N/A	plateau	ON	S6	Sau
1	40	discrepancy	ON	S6	Sau
2	10	discrepancy	ON	S6	Sau
3	272	discrepancy	ON	S6	Sau
4	#N/A	discrepancy	ON	S6	Sau
1	8	peak	ON	S6	Sau
2	55	peak	ON	S6	Sau
3	84	peak	ON	S6	Sau
4	#N/A	peak	ON	S6	Sau
1	79	public	ON	S6	Sau
2	72	public	ON	S6	Sau
3	84	public	ON	S6	Sau
4	395	public	ON	S6	Sau
1	31	plateau	OFF	S6	Sau
2	10	plateau	OFF	S6	Sau
3	85	plateau	OFF	S6	Sau
4	#N/A	plateau	OFF	S6	Sau
1	40	discrepancy	OFF	S6	Sau
2	10	discrepancy	OFF	S6	Sau
3	272	discrepancy	OFF	S6	Sau
4	#N/A	discrepancy	OFF	S6	Sau
1	8	peak	OFF	S6	Sau
2	55	peak	OFF	S6	Sau
3	84	peak	OFF	S6	Sau
4	#N/A	peak	OFF	S6	Sau
1	79	public	OFF	S6	Sau
2	72	public	OFF	S6	Sau
3	84	public	OFF	S6	Sau
4	395	public	OFF	S6	Sau
1	20	plateau	ON	S7	Sau
2	#N/A	plateau	ON	S7	Sau
3	#N/A	plateau	ON	S7	Sau
4	11	plateau	ON	S7	Sau
5	11	plateau	ON	S7	Sau
6	46	plateau	ON	S7	Sau
7	19	plateau	ON	S7	Sau
8	8	plateau	ON	S7	Sau
9	#N/A	plateau	ON	S7	Sau
10	10	plateau	ON	S7	Sau
11	12	plateau	ON	S7	Sau
12	17	plateau	ON	S7	Sau
13	14	plateau	ON	S7	Sau
14	17	plateau	ON	S7	Sau
15	9	plateau	ON	S7	Sau
16	9	plateau	ON	S7	Sau
17	#N/A	plateau	ON	S7	Sau
18	9	plateau	ON	S7	Sau
19	#N/A	plateau	ON	S7	Sau
20	#N/A	plateau	ON	S7	Sau
1	6	discrepancy	ON	S7	Sau
2	#N/A	discrepancy	ON	S7	Sau
3	#N/A	discrepancy	ON	S7	Sau
4	11	discrepancy	ON	S7	Sau
5	304	discrepancy	ON	S7	Sau
6	117	discrepancy	ON	S7	Sau
7	47	discrepancy	ON	S7	Sau
8	8	discrepancy	ON	S7	Sau
9	#N/A	discrepancy	ON	S7	Sau
10	101	discrepancy	ON	S7	Sau
11	12	discrepancy	ON	S7	Sau
12	9	discrepancy	ON	S7	Sau
13	40	discrepancy	ON	S7	Sau
14	6	discrepancy	ON	S7	Sau
15	6	discrepancy	ON	S7	Sau
16	9	discrepancy	ON	S7	Sau
17	#N/A	discrepancy	ON	S7	Sau
18	6	discrepancy	ON	S7	Sau
19	#N/A	discrepancy	ON	S7	Sau
20	#N/A	discrepancy	ON	S7	Sau
1	116	peak	ON	S7	Sau
2	#N/A	peak	ON	S7	Sau
3	#N/A	peak	ON	S7	Sau
4	10	peak	ON	S7	Sau
5	234	peak	ON	S7	Sau
6	45	peak	ON	S7	Sau
7	16	peak	ON	S7	Sau
8	7	peak	ON	S7	Sau
9	#N/A	peak	ON	S7	Sau
10	142	peak	ON	S7	Sau
11	11	peak	ON	S7	Sau
12	8	peak	ON	S7	Sau
13	460	peak	ON	S7	Sau
14	16	peak	ON	S7	Sau
15	286	peak	ON	S7	Sau
16	202	peak	ON	S7	Sau
17	#N/A	peak	ON	S7	Sau
18	8	peak	ON	S7	Sau
19	#N/A	peak	ON	S7	Sau
20	#N/A	peak	ON	S7	Sau
1	60	public	ON	S7	Sau
2	#N/A	public	ON	S7	Sau
3	#N/A	public	ON	S7	Sau
4	196	public	ON	S7	Sau
5	64	public	ON	S7	Sau
6	94	public	ON	S7	Sau
7	112	public	ON	S7	Sau
8	72	public	ON	S7	Sau
9	118	public	ON	S7	Sau
10	70	public	ON	S7	Sau
11	115	public	ON	S7	Sau
12	104	public	ON	S7	Sau
13	118	public	ON	S7	Sau
14	141	public	ON	S7	Sau
15	124	public	ON	S7	Sau
16	97	public	ON	S7	Sau
17	#N/A	public	ON	S7	Sau
18	98	public	ON	S7	Sau
19	#N/A	public	ON	S7	Sau
20	319	public	ON	S7	Sau
1	20	plateau	OFF	S7	Sau
2	#N/A	plateau	OFF	S7	Sau
3	#N/A	plateau	OFF	S7	Sau
4	11	plateau	OFF	S7	Sau
5	11	plateau	OFF	S7	Sau
6	46	plateau	OFF	S7	Sau
7	19	plateau	OFF	S7	Sau
8	8	plateau	OFF	S7	Sau
9	#N/A	plateau	OFF	S7	Sau
10	10	plateau	OFF	S7	Sau
11	12	plateau	OFF	S7	Sau
12	17	plateau	OFF	S7	Sau
13	14	plateau	OFF	S7	Sau
14	17	plateau	OFF	S7	Sau
15	9	plateau	OFF	S7	Sau
16	9	plateau	OFF	S7	Sau
17	#N/A	plateau	OFF	S7	Sau
18	9	plateau	OFF	S7	Sau
19	#N/A	plateau	OFF	S7	Sau
20	#N/A	plateau	OFF	S7	Sau
1	6	discrepancy	OFF	S7	Sau
2	#N/A	discrepancy	OFF	S7	Sau
3	#N/A	discrepancy	OFF	S7	Sau
4	11	discrepancy	OFF	S7	Sau
5	304	discrepancy	OFF	S7	Sau
6	117	discrepancy	OFF	S7	Sau
7	47	discrepancy	OFF	S7	Sau
8	8	discrepancy	OFF	S7	Sau
9	#N/A	discrepancy	OFF	S7	Sau
10	101	discrepancy	OFF	S7	Sau
11	12	discrepancy	OFF	S7	Sau
12	9	discrepancy	OFF	S7	Sau
13	40	discrepancy	OFF	S7	Sau
14	6	discrepancy	OFF	S7	Sau
15	6	discrepancy	OFF	S7	Sau
16	9	discrepancy	OFF	S7	Sau
17	#N/A	discrepancy	OFF	S7	Sau
18	6	discrepancy	OFF	S7	Sau
19	#N/A	discrepancy	OFF	S7	Sau
20	#N/A	discrepancy	OFF	S7	Sau
1	116	peak	OFF	S7	Sau
2	#N/A	peak	OFF	S7	Sau
3	#N/A	peak	OFF	S7	Sau
4	10	peak	OFF	S7	Sau
5	234	peak	OFF	S7	Sau
6	45	peak	OFF	S7	Sau
7	16	peak	OFF	S7	Sau
8	345	peak	OFF	S7	Sau
9	#N/A	peak	OFF	S7	Sau
10	98	peak	OFF	S7	Sau
11	11	peak	OFF	S7	Sau
12	167	peak	OFF	S7	Sau
13	259	peak	OFF	S7	Sau
14	224	peak	OFF	S7	Sau
15	286	peak	OFF	S7	Sau
16	202	peak	OFF	S7	Sau
17	#N/A	peak	OFF	S7	Sau
18	471	peak	OFF	S7	Sau
19	#N/A	peak	OFF	S7	Sau
20	#N/A	peak	OFF	S7	Sau
1	60	public	OFF	S7	Sau
2	#N/A	public	OFF	S7	Sau
3	#N/A	public	OFF	S7	Sau
4	196	public	OFF	S7	Sau
5	64	public	OFF	S7	Sau
6	94	public	OFF	S7	Sau
7	112	public	OFF	S7	Sau
8	72	public	OFF	S7	Sau
9	118	public	OFF	S7	Sau
10	70	public	OFF	S7	Sau
11	115	public	OFF	S7	Sau
12	104	public	OFF	S7	Sau
13	118	public	OFF	S7	Sau
14	141	public	OFF	S7	Sau
15	124	public	OFF	S7	Sau
16	97	public	OFF	S7	Sau
17	#N/A	public	OFF	S7	Sau
18	98	public	OFF	S7	Sau
19	#N/A	public	OFF	S7	Sau
20	319	public	OFF	S7	Sau
