## Supplementary Table 6 for "THRESHER: A tool for evidence-based, phylogeny-corrected SNP thresholds for whole genome molecular epidemiology"

### Sheet: Sheet 1
ST	Genome	CheckM_Linage	CheckM_Completeness	CheckM_Contamination	CheckM_Heterogeneity	MLST_Species	MLST_ST	Mash_Conclusion	Mash_Contamination	genome_size	gc_content	N50	Assembly.BioSample.Collection.date	Assembly.BioSample.Isolation.source	Assembly.BioSample.Geographic.location	Assembly.BioSample.Host	Assembly.BioSample.Host.disease
1	GCA_002798125.2	g__Staphylococcus(UID301)	99.51	2.86	36.36	saureus	1	Passed	#N/A	3107135	0.3283	415754	2016-07	Blood stream	Brazil: Parana, Londrina	Homo sapiens	Shock septic
1	GCA_024213975.1	g__Staphylococcus(UID301)	99.51	0.08	0.00	saureus	1	Passed	#N/A	2960776	0.3261	540848	2019-06-01	Nasal swabs	China	Homo sapiens	Colonization
10	GCA_002206395.2	g__Staphylococcus(UID301)	99.51	0.78	85.00	saureus	10	Passed	#N/A	2994762	0.3285	2863059	Missing	human	Missing	Homo sapiens	Missing
100	GCA_000610545.1	g__Staphylococcus(UID301)	99.51	0.08	0.00	saureus	100	Passed	#N/A	2885991	0.32893	2281313	2005	Septic arthritis	Argentina	Homo sapiens	#N/A
1003	GCA_900080355.1	g__Staphylococcus(UID301)	99.51	0.08	0.00	saureus	1003	Passed	#N/A	2661762	0.326992	430808	#N/A	#N/A	#N/A	#N/A	#N/A
1004	GCA_018985975.1	g__Staphylococcus(UID301)	99.51	0.5	0.00	saureus	1004	Passed	#N/A	2826225	0.3259	211645	2014-06-15	hospital patient	India: Assam	Homo sapiens	#N/A
101	GCA_027607115.1	g__Staphylococcus(UID301)	99.51	4.23	94.44	saureus	101	Passed	#N/A	2936655	0.326767	124095	2013-12-11	skin	Australia	Homo sapiens	#N/A
1011	GCA_036421675.1	g__Staphylococcus(UID301)	99.51	0.08	0.00	saureus	1011	Passed	#N/A	2792694	0.3273	243850	2023-07-03	blood	Mexico: Ciudad de Mexico	Homo sapiens	bacterial infection
1016	GCA_947036345.1	g__Staphylococcus(UID301)	99.51	0.13	0.00	saureus	1016	Passed	#N/A	2731596	0.3279	696441	2019-07	sputum	United Kingdom	Homo sapiens	#N/A
1021	GCA_020821555.1	g__Staphylococcus(UID301)	98.95	0.22	0.00	saureus	1021	Passed	#N/A	2788452	0.327333	181288	2017-06-29	#N/A	Spain: Madrid	Homo sapiens	#N/A
1027	GCA_009912115.1	g__Staphylococcus(UID301)	99.51	0.22	0.00	saureus	1027	Passed	#N/A	2760735	0.3286	2760735	missing	missing	missing	Homo sapiens	missing
1035	GCA_900251635.1	g__Staphylococcus(UID301)	99.51	0.08	0.00	saureus	1035	Passed	#N/A	2748094	0.327133	218733	2014	#N/A	Denmark	Homo sapiens	#N/A
105	GCA_009751985.1	g__Staphylococcus(UID301)	99.51	0.42	18.18	saureus	105	Passed	#N/A	3109050	0.3257	60634	2017-12	Nursing home	USA	Homo sapiens	None
105	GCA_011392085.1	g__Staphylococcus(UID301)	99.51	2.71	0.00	saureus	105	Passed	#N/A	3178277	0.3553	18476	missing	blood	Brazil	Homo sapiens	missing
106	GCA_024895095.1	g__Staphylococcus(UID301)	99.51	0.13	0.00	saureus	106	Passed	#N/A	2720936	0.327033	660789	2014-06-13	blood	Italy: Pavia	Homo sapiens	Staphylococcal Infection
1066	GCA_000359925.1	g__Staphylococcus(UID301)	99.51	0.08	0.00	saureus	1066	Passed	#N/A	2756892	0.327958	2754996	2007	#N/A	USA: Boston, MA	Homo sapiens	#N/A
1073	GCA_026837675.1	g__Staphylococcus(UID301)	99.51	1.34	71.43	saureus	1073	Passed	#N/A	2756781	0.3275	180541	2009-10-29	nasal swab	United Kingdom: Oxford	Homo sapiens	#N/A
1074	GCA_900098485.1	g__Staphylococcus(UID301)	98.83	0.22	0.00	saureus	1074	Passed	#N/A	2690775	0.326733	299536	2012	Bulk milk	United Kingdom	bovine	#N/A
1082	GCA_001234905.1	g__Staphylococcus(UID301)	99.37	0.22	0.00	saureus	1082	Passed	#N/A	2773551	0.326433	227387	2006-07-20	not known	Germany: Geesthacht	Homo sapiens	#N/A
1083	GCA_028010065.1	g__Staphylococcus(UID301)	99.45	0.97	66.67	saureus	1083	Passed	#N/A	2761720	0.327167	128190	2018	Blood Culture	Australia: Victoria	Homo sapiens	bacteraemia
109	GCA_011031755.1	g__Staphylococcus(UID301)	99.51	1.24	84.62	saureus	109	Passed	#N/A	3007079	0.331033	50256	2011	blood	Colombia: Bogota	Homo sapiens	missing
1093	GCA_001307235.1	g__Staphylococcus(UID301)	99.51	0.81	25.00	saureus	1093	Passed	#N/A	2889613	0.3283	2846866	1998	Clinical specimen	Switzerland	Homo sapiens	#N/A
1094	GCA_018151725.1	g__Staphylococcus(UID301)	99.51	1.86	80.00	saureus	1094	Passed	#N/A	2782099	0.3278	438597	2018	#N/A	Denmark	Homo sapiens	#N/A
1100	GCA_000595845.1	g__Staphylococcus(UID301)	99.51	0.08	0.00	saureus	1100	Passed	#N/A	2878902	0.3279	95783	2007	Post surgical secretion	Colombia	Homo sapiens	#N/A
1104	GCA_026596815.1	g__Staphylococcus(UID301)	99.51	2.28	88.24	saureus	1104	Passed	#N/A	2818771	0.326633	115853	2018-06-01	blood	USA: San Diego, CA	Homo sapiens	staph infection
112	GCA_903803305.1	g__Staphylococcus(UID301)	99.38	0.08	0.00	saureus	112	Passed	#N/A	2919902	0.3271	172438	1998	#N/A	United Kingdom of Great Britain and Northern Ireland	Homo sapiens	#N/A
1126	GCA_900098155.1	g__Staphylococcus(UID301)	98.95	0.08	0.00	saureus	1126	Passed	#N/A	2694926	0.326467	123685	2012	Bulk milk	United Kingdom	bovine	#N/A
113	GCA_005705635.2	g__Staphylococcus(UID301)	98.81	0.08	0.00	saureus	113	Passed	#N/A	2822631	0.326967	84399	2017-10-03	N/A	Pakistan: Rawalpindi	Homo sapiens	N/A
1139	GCA_027506945.1	g__Staphylococcus(UID301)	99.51	1.29	84.62	saureus	1139	Passed	#N/A	2841866	0.326933	145329	#N/A	#N/A	#N/A	#N/A	#N/A
1148	GCA_900474555.1	g__Staphylococcus(UID301)	99.51	0.13	0.00	saureus	1148	Passed	#N/A	2761079	0.3287	2761079	1988	not available: to be reported later	United Kingdom: Liverpool	not available	#N/A
115	GCA_000276625.1	g__Staphylococcus(UID301)	99.45	0.08	0.00	saureus	115	Passed	#N/A	2790393	0.327633	503158	1958-06-06	bovine mastitis	Canada: Orangeville, Ontario	cow	#N/A
1150	GCA_001288025.1	g__Staphylococcus(UID301)	99.51	0.08	0.00	saureus	1150	Passed	#N/A	2749651	0.326361	399226	#N/A	#N/A	#N/A	#N/A	#N/A
1152	GCA_022396315.1	g__Staphylococcus(UID301)	99.51	0.08	0.00	saureus	1152	Passed	#N/A	2763886	0.3266	181710	2017	skin swab	Australia: Brisbane	Homo sapiens	#N/A
1153	GCA_016065215.1	g__Staphylococcus(UID301)	99.48	0.1	0.00	saureus	1153	Passed	#N/A	2827195	0.327533	2827195	2018	wound swab	United Arab Emirates: Dubai	Homo sapiens	wound infection / SSTI
1155	GCA_034036855.1	g__Staphylococcus(UID301)	99.51	0.15	0.00	saureus	1155	Passed	#N/A	2745352	0.3286	2745352	2015-06-27	nasal swab	Kenya:Nairobi	Canis lupus familiaris	#N/A
1156	GCA_009497955.1	g__Staphylococcus(UID301)	99.32	0.19	0.00	saureus	1156	Passed	#N/A	2821185	0.329368	2821185	2017	Saudi Arabia: Malaz area, Riyadh	Saudi Arabia	Homo sapiens	DFU
1159	GCA_007726465.1	g__Staphylococcus(UID301)	99.51	0.39	0.00	saureus	1159	Passed	#N/A	2856675	0.328167	2780737	2010-06	retail beef liver	USA: Oklahoma	#N/A	#N/A
1160	GCA_026910685.1	g__Staphylococcus(UID301)	99.51	0.45	66.67	saureus	1160	Passed	#N/A	2772137	0.3267	271901	Not provided	Healthcare worker (oral rinse)	Ireland	Homo sapiens	#N/A
1162	GCA_003237545.1	g__Staphylococcus(UID301)	99.41	0.22	0.00	saureus	1162	Passed	#N/A	2854448	0.3268	228067	2013-03	sputum	Italy: Florence	Homo sapiens	S. aureus infection
1163	GCA_026465685.1	g__Staphylococcus(UID301)	99.51	2.66	86.67	saureus	1163	Passed	#N/A	2843413	0.327133	148600	2012-09-25	throat	United Kingdom: Brighton	Homo sapiens	colonisation
1165	GCA_026446465.1	g__Staphylococcus(UID301)	99.51	3.08	93.75	saureus	1165	Passed	#N/A	2786845	0.3267	427427	2012-09-04	throat	United Kingdom: Brighton	Homo sapiens	colonisation
1168	GCA_024360945.1	g__Staphylococcus(UID301)	99.51	0.25	0.00	saureus	1168	Passed	#N/A	2852442	0.3267	132007	2014	Blood culture	Netherlands: UMCG Groningen	Homo sapiens	puncture- or line infection-related bacteremia
1176	GCA_011063425.1	g__Staphylococcus(UID301)	99.51	0.08	0.00	saureus	1176	Passed	#N/A	2832516	0.3272	153507	missing	blood	Brazil	Homo sapiens	missing
1178	GCA_031248535.1	g__Staphylococcus(UID301)	99.51	4.86	96.15	saureus	1178	Passed	#N/A	2848972	0.3265	324773	2014-10-08	human orapharyngeals	Switzerland	Homo sapiens	Cystic fibrosis
1179	GCA_900126305.1	g__Staphylococcus(UID301)	99.51	0.08	0.00	saureus	1179	Passed	#N/A	2781417	0.327233	674043	2015	#N/A	Thailand	Homo sapiens	#N/A
118	GCA_027831335.1	g__Staphylococcus(UID301)	99.32	0.92	80.00	saureus	118	Passed	#N/A	2734820	0.327	70258	2001	cow	USA	Cow	#N/A
1181	GCA_010603145.1	g__Staphylococcus(UID301)	99.51	0.97	0.00	saureus	1181	Passed	#N/A	3052486	0.362009	106799	2015-08-17	lung	USA	Homo sapiens	Pneumonia
1184	GCA_000609485.1	g__Staphylococcus(UID301)	99.51	0.08	0.00	saureus	1184	Passed	#N/A	2872196	0.32782	2302951	2007	respiratory	USA: NY	Homo sapiens	#N/A
1186	GCA_000610245.1	g__Staphylococcus(UID301)	99.51	0.08	0.00	saureus	1186	Passed	#N/A	2764000	0.329332	1949393	2007	respiratory	USA: NY	Homo sapiens	#N/A
1187	GCA_000610305.1	g__Staphylococcus(UID301)	99.51	0.08	0.00	saureus	1187	Passed	#N/A	2877404	0.32853	1094810	2007	blood	USA: NY	Homo sapiens	#N/A
1190	GCA_902714715.1	g__Staphylococcus(UID301)	99.51	0.08	0.00	saureus	1190	Passed	#N/A	2945690	0.326467	190850	2008	nasal	Thailand	Homo sapiens	#N/A
12	GCA_034001305.1	g__Staphylococcus(UID301)	99.43	4.89	91.30	saureus	12	Passed	#N/A	2883681	0.326633	657220	2020-02	blood from patients of rural regional hospital	USA: Northern New England	Homo sapiens	Staphylococcus aureus bacteremia
1207	GCA_903804485.1	g__Staphylococcus(UID301)	99.51	0.08	0.00	saureus	1207	Passed	#N/A	2830697	0.327	574032	#N/A	#N/A	United Kingdom of Great Britain and Northern Ireland	Homo sapiens	#N/A
121	GCA_032299915.1	g__Staphylococcus(UID301)	99.51	3.87	97.37	saureus	121	Passed	#N/A	3038490	0.3266	120807	2017-09-18	#N/A	Tanzania	Bos taurus	#N/A
1210	GCA_014267285.1	g__Staphylococcus(UID301)	99.51	0.08	0.00	saureus	1210	Passed	#N/A	2799788	0.326967	149618	2015-03-04	#N/A	USA: International Space Station	#N/A	#N/A
1215	GCA_900127875.1	g__Staphylococcus(UID301)	99.51	0.08	0.00	saureus	1215	Passed	#N/A	2831546	0.327567	944071	2015	#N/A	Thailand	Homo sapiens	#N/A
1217	GCA_018502125.1	g__Staphylococcus(UID301)	98.37	1.44	95.45	saureus	1217	Passed	#N/A	2784749	0.330974	2784749	Not collected	food	Thailand	#N/A	#N/A
1218	GCA_024359215.1	g__Staphylococcus(UID301)	99.51	0.1	0.00	saureus	1218	Passed	#N/A	2726121	0.3268	890512	2014	Blood culture	Netherlands: UMCG Groningen	Homo sapiens	puncture- or line infection-related bacteremia
1224	GCA_903800245.1	g__Staphylococcus(UID301)	99.45	0.22	0.00	saureus	1224	Passed	#N/A	2699945	0.3273	304122	#N/A	#N/A	United Kingdom of Great Britain and Northern Ireland	Homo sapiens	#N/A
1225	GCA_025689165.1	g__Staphylococcus(UID301)	99.51	4.29	95.00	saureus	1225	Passed	#N/A	3051706	0.3265	101950	1998	not known	Uruguay	Homo sapiens	#N/A
1232	GCA_027703845.1	g__Staphylococcus(UID301)	99.51	4.52	97.83	saureus	1232	Passed	#N/A	2993891	0.3278	151089	2017-02-13	not collected	Netherlands	Homo sapiens	not collected
1236	GCA_900128045.1	g__Staphylococcus(UID301)	99.51	0.1	0.00	saureus	1236	Passed	#N/A	2752920	0.326933	1038738	2015	#N/A	Thailand	Homo sapiens	#N/A
1238	GCA_026892255.1	g__Staphylococcus(UID301)	99.51	3.45	85.71	saureus	1238	Passed	0.999329 986/1000 1 0 GCF_001811775.1_ASM181177v1_genomic.fna.gz [81 seqs] NZ_KV806505.1 Staphylococcus sp. HMSC055H04 Scaffold0, whole genome shotgun sequence [...]	2950487	0.3265	32456	2017	nose	USA: Midwest	Homo sapiens	not applicable
124	GCA_030852215.1	g__Staphylococcus(UID301)	99.51	0.36	0.00	saureus	124	Passed	#N/A	2855939	0.328033	247050	2022	milk	United Kingdom: Scotland	Bos taurus	Mastitis
1245	GCA_026828745.1	g__Staphylococcus(UID301)	99.37	1.67	66.67	saureus	1245	Passed	#N/A	2847265	0.327567	673335	2010-01-28	nasal swab	United Kingdom: Oxford	Homo sapiens	#N/A
1247	GCA_029765875.1	g__Staphylococcus(UID301)	99.51	0.08	0.00	saureus	1247	Passed	#N/A	2706174	0.3277	197568	2022-07	raw milk	China: Jiangsu	cattle	#N/A
1252	GCA_009458865.1	g__Staphylococcus(UID301)	99.51	0.64	0.00	saureus	1252	Passed	#N/A	2913750	0.3262	331613	2016-01-06	Nasal Surveillance	USA: Baltimore, MD	Homo sapiens	bacterial infectious disease
1254	GCA_900457455.1	g__Staphylococcus(UID301)	99.51	0.25	0.00	saureus	1254	Passed	#N/A	2888795	0.3281	2858230	1969	Hand Laceration	United Kingdom: Glasgow	not available	#N/A
1256	GCA_026980645.1	g__Staphylococcus(UID301)	99.51	0.64	75.00	saureus	1256	Passed	#N/A	2853748	0.326	149074	2020-11-09	Nasal cavity	Denmark:Copenhagen	Homo sapiens	Methicillin-resistant Staphylococcus aureus carriage
1259	GCA_028427745.1	g__Staphylococcus(UID301)	99.34	0.42	20.00	saureus	1259	Passed	#N/A	2746154	0.328933	36942	2016	Canine colonisation	New Zealand	Canine	not applicable
126	GCA_030412835.1	g__Staphylococcus(UID301)	98	0.59	0.00	saureus	126	Passed	#N/A	2800152	0.328415	2671642	2011-02-18	missing	Brazil: Pesqueira, Pernambuco	bovine	#N/A
1261	GCA_029422855.1	g__Staphylococcus(UID301)	99.51	0.95	66.67	saureus	1261	Passed	#N/A	2770735	0.3266	209226	#N/A	#N/A	#N/A	#N/A	#N/A
1266	GCA_027984865.1	g__Staphylococcus(UID301)	99.51	4.11	93.75	saureus	1266	Passed	#N/A	2863073	0.3275	318088	2018	missing	Samoa	Homo sapiens	missing
1269	GCA_029424475.1	g__Staphylococcus(UID301)	99.51	1.48	87.50	saureus	1269	Passed	#N/A	2854485	0.326	166247	#N/A	#N/A	#N/A	#N/A	#N/A
1270	GCA_029423535.1	g__Staphylococcus(UID301)	99.51	0.64	66.67	saureus	1270	Passed	#N/A	2721179	0.3268	149276	#N/A	#N/A	#N/A	#N/A	#N/A
1278	GCA_903800185.1	g__Staphylococcus(UID301)	99.32	0.13	0.00	saureus	1278	Passed	#N/A	2826815	0.326867	1422266	#N/A	#N/A	United Kingdom of Great Britain and Northern Ireland	Homo sapiens	#N/A
1281	GCA_030288175.1	g__Staphylococcus(UID301)	99.51	0.08	0.00	saureus	1281	Passed	#N/A	2866360	0.3281	2834631	2019-04-09	Patient Sinus Swab	Australia: Adelaide	Homo sapiens	Chronic Rhinosinusitis without nasal polyps
1282	GCA_027113615.1	g__Staphylococcus(UID301)	99.51	3.8	90.00	saureus	1282	Passed	#N/A	2977700	0.3275	64311	2007	Blood Culture	Australia	Homo sapiens	#N/A
1290	GCA_026818905.1	g__Staphylococcus(UID301)	99.51	4.46	99.21	saureus	1290	Passed	#N/A	2968919	0.326	312832	2018-03-01	Right-Popliteal-Fossa	Mexico: Mexico City	Homo sapiens	Atopic dermatitis
1292	GCA_034043295.1	g__Staphylococcus(UID301)	99.51	0.22	0.00	saureus	1292	Passed	#N/A	2822167	0.3285	2785364	2015-06-27	nasal swab	Kenya:Nairobi	Canis lupus familiaris	#N/A
1296	GCA_903810715.1	g__Staphylococcus(UID301)	99.51	0.08	0.00	saureus	1296	Passed	#N/A	2929341	0.327533	150511	2008-12-25	blood	Serbia	Homo sapiens	#N/A
130	GCA_031250785.1	g__Staphylococcus(UID301)	98.95	2.61	76.47	saureus	130	Passed	#N/A	2917598	0.3272	300457	2019-08	thrombophlebitis	Hungary	#N/A	#N/A
1305	GCA_900252215.1	g__Staphylococcus(UID301)	99.48	0.08	0.00	saureus	1305	Passed	#N/A	2841355	0.326265	224233	2014	#N/A	Denmark	Homo sapiens	#N/A
1310	GCA_016830395.1	g__Staphylococcus(UID301)	99.51	0.08	0.00	saureus	1310	Passed	#N/A	3068308	0.327233	172146	2005	sputum	Taiwan	Homo sapiens	Pneumonia
132	GCA_021368065.1	g__Staphylococcus(UID301)	98.92	0.08	0.00	saureus	132	Passed	#N/A	2765841	0.327833	231801	2016	milk samples	Norway	lactating dairy cow	#N/A
1327	GCA_024897235.1	g__Staphylococcus(UID301)	99.37	0.22	0.00	saureus	1327	Passed	#N/A	2780486	0.3271	205075	2016-03-18	blood	Italy: Pavia	Homo sapiens	Staphylococcal Infection
133	GCA_033108605.1	g__Staphylococcus(UID301)	99.49	4.57	85.00	saureus	133	Passed	#N/A	2916995	0.327633	198295	2009-05-18	human	Spain	Homo sapiens	#N/A
1340	GCA_015599805.1	g__Staphylococcus(UID301)	99.51	1.39	85.71	saureus	1340	Passed	#N/A	2793633	0.3263	105538	2017	missing	Australia	Homo sapiens	missing
1341	GCA_013367295.1	g__Staphylococcus(UID301)	99.51	0.66	40.00	saureus	1341	Passed	#N/A	2991099	0.330667	43902	2013	blood	Ecuador	Homo sapiens	missing
1346	GCA_009752665.1	g__Staphylococcus(UID301)	98.95	0.08	0.00	saureus	1346	Passed	#N/A	2720148	0.3269	367470	2017-12	Nursing home	USA	Homo sapiens	None
135	GCA_027833075.1	g__Staphylococcus(UID301)	99.51	0.45	66.67	saureus	135	Passed	#N/A	2702420	0.3262	96403	2001	cow	Norway	Cow	#N/A
1351	GCA_026848075.1	g__Staphylococcus(UID301)	99.51	3.17	92.86	saureus	1351	Passed	#N/A	2821559	0.326733	390367	2008-11-17	Blood culture	United Kingdom: Oxford	Homo sapiens	#N/A
1356	GCA_000247315.2	g__Staphylococcus(UID301)	99.02	0.71	0.00	saureus	1356	Passed	#N/A	2767453	0.3268	90194	#N/A	#N/A	#N/A	#N/A	#N/A
1363	GCA_019294805.1	g__Staphylococcus(UID301)	98.68	0.25	0.00	saureus	1363	Passed	#N/A	2739641	0.326263	295178	2018-06	milk	China: Shandong	#N/A	#N/A
1376	GCA_011291045.1	g__Staphylococcus(UID301)	99.41	0.35	0.00	saureus	1376	Passed	#N/A	2806051	0.326767	386527	2012-09	nasal swab	China: Henan	swine	missing
1380	GCA_028467445.1	g__Staphylococcus(UID301)	99.61	1.91	77.78	saureus	1380	Passed	#N/A	2744169	0.3267	573036	2016	milk	Italy	cattle	mastitis
1385	GCA_903801155.1	g__Staphylococcus(UID301)	99.51	0.08	0.00	saureus	1385	Passed	#N/A	2770740	0.3277	733170	2002-03-04	#N/A	France	Homo sapiens	#N/A
1390	GCA_018995825.1	g__Staphylococcus(UID301)	98.92	0.34	25.00	saureus	1390	Passed	#N/A	2784009	0.327233	27261	2015	missing	USA: Minesota	Homo sapiens	missing
1391	GCA_000530215.1	g__Staphylococcus(UID301)	99.38	1.38	50.00	saureus	1391	Passed	#N/A	2833454	0.3279	30566	#N/A	#N/A	#N/A	#N/A	#N/A
1393	GCA_026866055.1	g__Staphylococcus(UID301)	99.51	0.13	0.00	saureus	1393	Passed	#N/A	2801553	0.3277	318190	2015-02-18	blood	USA:Minnesota,Rochester	Homo sapiens	bacteremia
140	GCA_019757375.1	g__Staphylococcus(UID301)	99.51	0.78	33.33	saureus	140	Passed	#N/A	2794690	0.328	179369	2018	wound from soft tissue infection (SSTI)	Germany: Heidelberg	Homo sapiens	infection
1412	GCA_018184695.1	g__Staphylococcus(UID301)	99.51	0.13	0.00	saureus	1412	Passed	#N/A	2785900	0.326833	234443	2018	#N/A	Denmark	Homo sapiens	#N/A
1413	GCA_038788575.1	g__Staphylococcus(UID301)	99.51	0.08	0.00	saureus	1413	Passed	#N/A	2877647	0.3286	2877647	2018	missing	Germany	Homo sapiens	missing
1420	GCA_027984485.1	g__Staphylococcus(UID301)	99.51	2.36	84.62	saureus	1420	Passed	#N/A	2864331	0.326667	268089	2018	missing	Samoa	Homo sapiens	missing
1428	GCA_027640285.1	g__Staphylococcus(UID301)	99.51	0.92	80.00	saureus	1428	Passed	#N/A	2905705	0.3262	160085	2020-04-03	not collected	Netherlands	Homo sapiens	not collected
144	GCA_900082715.1	g__Staphylococcus(UID301)	99.35	0.08	0.00	saureus	144	Passed	#N/A	2735545	0.326829	665063	#N/A	#N/A	#N/A	#N/A	#N/A
1442	GCA_027943905.1	g__Staphylococcus(UID301)	99.28	0.67	0.00	saureus	1442	Passed	#N/A	2801090	0.328967	2801090	2002	#N/A	Japan:Kanagawa	Homo sapiens	impetigo
1446	GCA_903800905.1	g__Staphylococcus(UID301)	99.51	0.22	0.00	saureus	1446	Passed	#N/A	2793453	0.327533	228892	1997-05-07	#N/A	France	Homo sapiens	#N/A
1447	GCA_903800955.1	g__Staphylococcus(UID301)	99.51	0.08	0.00	saureus	1447	Passed	#N/A	2767601	0.3275	696606	1995-02-06	skeletal system	France	Homo sapiens	#N/A
145	GCA_000162635.1	g__Staphylococcus(UID301)	99.57	0.22	0.00	saureus	145	Passed	#N/A	2829512	0.326888	334657	#N/A	#N/A	#N/A	#N/A	#N/A
1456	GCA_027196845.1	g__Staphylococcus(UID301)	99.51	2.09	83.33	saureus	1456	Passed	#N/A	2851124	0.326867	158398	#N/A	#N/A	#N/A	#N/A	#N/A
1457	GCA_027067875.1	g__Staphylococcus(UID301)	99.51	1.67	87.50	saureus	1457	Passed	#N/A	2772852	0.3266	325815	2019-03-07	Pharynx	Denmark:Copenhagen	Homo sapiens	Methicillin-resistant Staphylococcus aureus carriage
146	GCA_903808025.1	g__Staphylococcus(UID301)	99.51	0.08	0.00	saureus	146	Passed	#N/A	2781824	0.328	433850	2009-02-06	nose	Spain	Homo sapiens	#N/A
1460	GCA_016425895.1	g__Staphylococcus(UID301)	99.51	0.08	0.00	saureus	1460	Passed	#N/A	2730147	0.327	970787	2016-04-27	#N/A	Jersey	Pteropus livingstonii	#N/A
1472	GCA_027712765.1	g__Staphylococcus(UID301)	99.51	2.09	83.33	saureus	1472	Passed	#N/A	2983280	0.327867	83856	2017-05-23	not collected	Netherlands	Homo sapiens	not collected
1478	GCA_033992445.1	g__Staphylococcus(UID301)	99.51	4.75	85.71	saureus	1478	Passed	#N/A	2906195	0.327167	150113	2019-11	blood from patients of rural regional hospital	USA: Northern New England	Homo sapiens	Staphylococcus aureus bacteremia
1482	GCA_019757785.1	g__Staphylococcus(UID301)	99.51	0.22	0.00	saureus	1482	Passed	#N/A	2803354	0.3271	170749	2018	wound from soft tissue infection (SSTI)	Germany: Heidelberg	Homo sapiens	infection
1484	GCA_954737525.1	g__Staphylococcus(UID301)	99.51	0.22	0.00	saureus	1484	Passed	#N/A	2747476	0.328333	198682	2019-12-09	#N/A	Germany	#N/A	#N/A
149	GCA_026859335.1	g__Staphylococcus(UID301)	99.51	3.2	88.24	saureus	149	Passed	#N/A	2936835	0.3261	243851	2014-02	#N/A	Germany	Homo sapiens	#N/A
15	GCA_007677665.1	g__Staphylococcus(UID301)	99.51	2.22	0.00	saureus	15	Passed	#N/A	3033002	0.329599	251945	2018-09-01	environmental	USA: North Carolina, Durham	not applicable	#N/A
1508	GCA_026497665.1	g__Staphylococcus(UID301)	98.81	4.03	85.00	saureus	1508	Passed	#N/A	2957043	0.3266	99311	2015	#N/A	USA: GA	Homo sapiens	#N/A
151	GCA_900457635.1	g__Staphylococcus(UID301)	98.83	0.22	0.00	saureus	151	Passed	#N/A	2848476	0.3287	2814544	1900/2007	not available: to be reported later	#N/A	not available	#N/A
1516	GCA_038024985.1	g__Staphylococcus(UID301)	99.51	0.08	0.00	saureus	1516	Passed	#N/A	2838054	0.3275	2796594	2016-01-15	#N/A	Japan	Homo sapiens	#N/A
1518	GCA_028469095.1	g__Staphylococcus(UID301)	99.51	2.5	72.73	saureus	1518	Passed	#N/A	2744846	0.326433	135574	2018	furuncle	France	Homo sapiens	#N/A
152	GCA_027767705.1	g__Staphylococcus(UID301)	99.51	4.53	92.59	saureus	152	Passed	#N/A	2940897	0.3267	137158	2020-12-22	not collected	Netherlands	Homo sapiens	not collected
1526	GCA_903803605.1	g__Staphylococcus(UID301)	99.51	0.24	0.00	saureus	1526	Passed	#N/A	2715244	0.3273	1408186	#N/A	#N/A	#N/A	Homo sapiens	#N/A
153	GCA_014180965.1	g__Staphylococcus(UID301)	99.51	0.22	0.00	saureus	153	Passed	#N/A	2782634	0.327467	320201	2018-07	nasal swab	Germany: Heidelberg	Homo sapiens	colonisation
1530	GCA_015574095.1	g__Staphylococcus(UID301)	99.51	2.66	87.50	saureus	1530	Passed	#N/A	2833497	0.3273	143253	#N/A	#N/A	#N/A	#N/A	#N/A
1533	GCA_026833755.1	g__Staphylococcus(UID301)	99.51	0.95	66.67	saureus	1533	Passed	#N/A	2808975	0.326667	227684	2011-08-08	nasal swab	United Kingdom: Oxford	Homo sapiens	#N/A
1535	GCA_027735865.1	g__Staphylococcus(UID301)	99.51	4.53	89.66	saureus	1535	Passed	#N/A	2939005	0.3263	92891	2018-07-11	not collected	Netherlands	Homo sapiens	not collected
1537	GCA_028088535.1	g__Staphylococcus(UID301)	99.51	4.06	88.46	saureus	1537	Passed	#N/A	2931269	0.3263	129666	2016	#N/A	United Kingdom	Homo sapiens	#N/A
1538	GCA_000645515.1	g__Staphylococcus(UID301)	99.51	0.41	0.00	saureus	1538	Passed	#N/A	2783680	0.326763	84027	2008-12-17	missing	Netherlands	Homo sapiens	#N/A
154	GCA_006517725.1	g__Staphylococcus(UID301)	99.51	0.08	0.00	saureus	154	Passed	#N/A	2904294	0.3274	273022	2007	blood	Czech Republic: Kladno	Homo sapiens	Pneumonia
1540	GCA_000602425.1	g__Staphylococcus(UID301)	99.51	0.64	0.00	saureus	1540	Passed	#N/A	2887999	0.327	594527	2013-01-03	nares	USA: Irvine, CA	Homo sapiens	#N/A
1546	GCA_026427115.1	g__Staphylococcus(UID301)	99.51	1.81	77.78	saureus	1546	Passed	#N/A	2832084	0.3263	159077	2017-10-23	missing	Denmark:Copenhagen	Homo sapiens	methicillin-resistant Staphylococcus aureus infection
1548	GCA_008938075.1	g__Staphylococcus(UID301)	99.51	0.64	0.00	saureus	1548	Passed	#N/A	2895424	0.3277	2895424	2015	blood	USA:New York City	Homo sapiens	Bacteremia
1550	GCA_000596045.1	g__Staphylococcus(UID301)	99.51	0.08	0.00	saureus	1550	Passed	#N/A	2918309	0.327933	69000	2007	bronchoalveolar lavage	Peru	Homo sapiens	#N/A
1553	GCA_032220585.1	g__Staphylococcus(UID301)	99.51	0.69	50.00	saureus	1553	Passed	#N/A	2808967	0.328533	299251	#N/A	#N/A	#N/A	#N/A	#N/A
1554	GCA_018150815.1	g__Staphylococcus(UID301)	99.41	0.69	50.00	saureus	1554	Passed	#N/A	2773367	0.327633	129567	2018	#N/A	Denmark	Homo sapiens	#N/A
1557	GCA_032278365.1	g__Staphylococcus(UID301)	99.51	2.89	90.91	saureus	1557	Passed	#N/A	2944840	0.328067	70563	2015-06	chicken breast	United Kingdom	#N/A	#N/A
1559	GCA_033828165.1	g__Staphylococcus(UID301)	99.51	0.95	66.67	saureus	1559	Passed	#N/A	2829231	0.326767	132630	#N/A	#N/A	#N/A	#N/A	#N/A
1563	GCA_027507605.1	g__Staphylococcus(UID301)	99.47	1.86	85.71	saureus	1563	Passed	#N/A	2857628	0.3267	129738	#N/A	#N/A	#N/A	#N/A	#N/A
1564	GCA_033684845.1	g__Staphylococcus(UID301)	99.51	0.97	66.67	saureus	1564	Passed	#N/A	2825583	0.3269	150172	2012-02-06	blood	Not collected	Homo sapiens	osteomyelitis, bacteremia
1568	GCA_032223325.1	g__Staphylococcus(UID301)	99.4	4.01	95.65	saureus	1568	Passed	#N/A	2885934	0.3275	222667	#N/A	#N/A	#N/A	#N/A	#N/A
1569	GCA_000636875.1	g__Staphylococcus(UID301)	99.51	0.08	0.00	saureus	1569	Passed	#N/A	2704926	0.327364	227596	missing	excreted bodily substance	Germany	Bos taurus	#N/A
1570	GCA_028081915.1	g__Staphylococcus(UID301)	99.51	1.2	83.33	saureus	1570	Passed	#N/A	2699442	0.3281	201828	2019	screening	Germany	Homo sapiens	#N/A
1573	GCA_027541905.1	g__Staphylococcus(UID301)	99.51	3.62	97.06	saureus	1573	Passed	#N/A	2983281	0.3263	130180	#N/A	#N/A	#N/A	#N/A	#N/A
1576	GCA_027291885.1	g__Staphylococcus(UID301)	99.51	0.95	66.67	saureus	1576	Passed	#N/A	2773051	0.3262	61349	#N/A	#N/A	#N/A	#N/A	#N/A
1577	GCA_027980925.1	g__Staphylococcus(UID301)	99.51	1.27	85.71	saureus	1577	Passed	#N/A	2842152	0.326867	94597	2018	missing	Samoa	Homo sapiens	missing
1580	GCA_025696065.1	g__Staphylococcus(UID301)	99.51	4.72	90.00	saureus	1580	Passed	#N/A	2939291	0.327367	125174	#N/A	#N/A	#N/A	#N/A	#N/A
1582	GCA_027520345.1	g__Staphylococcus(UID301)	99.51	1.86	85.71	saureus	1582	Passed	#N/A	2901741	0.3272	114062	#N/A	#N/A	#N/A	#N/A	#N/A
1584	GCA_027547205.1	g__Staphylococcus(UID301)	98.95	1.86	85.71	saureus	1584	Passed	#N/A	2827095	0.3265	125232	#N/A	#N/A	#N/A	#N/A	#N/A
1586	GCA_027518685.1	g__Staphylococcus(UID301)	99.51	1.86	85.71	saureus	1586	Passed	#N/A	2875691	0.3266	145400	#N/A	#N/A	#N/A	#N/A	#N/A
1588	GCA_027535265.1	g__Staphylococcus(UID301)	99.51	2.42	88.24	saureus	1588	Passed	#N/A	2829501	0.3267	145411	#N/A	#N/A	#N/A	#N/A	#N/A
1589	GCA_027534665.1	g__Staphylococcus(UID301)	99.51	1.29	81.82	saureus	1589	Passed	#N/A	2893859	0.3264	83560	#N/A	#N/A	#N/A	#N/A	#N/A
1590	GCA_027522045.1	g__Staphylococcus(UID301)	99.37	1.86	85.71	saureus	1590	Passed	#N/A	2840363	0.3266	97381	#N/A	#N/A	#N/A	#N/A	#N/A
1591	GCA_000361045.1	g__Staphylococcus(UID301)	99.51	0.08	0.00	saureus	1591	Passed	#N/A	2775577	0.327117	1592271	2003	#N/A	USA: Boston, MA	Homo sapiens	#N/A
161	GCA_001652205.1	g__Staphylococcus(UID301)	99.51	0.08	0.00	saureus	161	Passed	#N/A	2963203	0.3269	106381	2013-12-12	pus sample	India	Homo sapiens	POST OPERATIVE DYNAMIC COMPRESSION PLATE IN RIGHT FEMUR, SWELLING DISTAL THIGH
1611	GCA_019098045.1	g__Staphylococcus(UID301)	99.51	0.08	0.00	saureus	1611	Passed	#N/A	2744589	0.3268	304221	2015-11-18	not collected	China	Homo sapiens	Bacteremia, endocarditis, or sepsis
1613	GCA_000363005.1	g__Staphylococcus(UID301)	99.43	0.13	0.00	saureus	1613	Passed	#N/A	2793375	0.327586	2793375	2004	#N/A	USA: Boston, MA	Homo sapiens	#N/A
1617	GCA_027213205.1	g__Staphylococcus(UID301)	99.51	1.16	66.67	saureus	1617	Passed	#N/A	2831599	0.325967	98509	#N/A	#N/A	#N/A	#N/A	#N/A
1618	GCA_000362985.1	g__Staphylococcus(UID301)	99.51	0.08	0.00	saureus	1618	Passed	#N/A	2854793	0.327971	2827430	2004	#N/A	USA: Boston, MA	Homo sapiens	#N/A
1631	GCA_033842945.1	g__Staphylococcus(UID301)	99.51	3.36	94.74	saureus	1631	Passed	#N/A	2792484	0.3272	188774	#N/A	#N/A	#N/A	#N/A	#N/A
1633	GCA_024612055.1	g__Staphylococcus(UID301)	99.51	0.22	0.00	saureus	1633	Passed	#N/A	2741379	0.3286	2741379	2021-12-09	pus	Netherlands: Groningen	Homo sapiens	fasciitis necroticans
1635	GCA_027039215.1	g__Staphylococcus(UID301)	99.51	1.91	71.43	saureus	1635	Passed	#N/A	2886806	0.3272	283539	2019-09-12	Nasal cavity	Denmark:Copenhagen	Homo sapiens	Methicillin-resistant Staphylococcus aureus carriage
1636	GCA_015725915.1	g__Staphylococcus(UID301)	99.37	0.08	0.00	saureus	1636	Passed	#N/A	2897184	0.327067	587091	2018	sputum	USA: Pittsburgh, Pennsylvania	Homo sapiens	not collected
1637	GCA_014336835.1	g__Staphylococcus(UID301)	98.95	0.08	0.00	saureus	1637	Passed	#N/A	2782458	0.3287	2782458	2009	clinical sample	Norway	Homo sapiens	Staphylococcus aureus infection
164	GCA_018681505.1	g__Staphylococcus(UID301)	99.41	0.63	40.00	saureus	164	Passed	#N/A	2786184	0.326596	170669	2020-08-14	environment	China:Guangdong	#N/A	#N/A
1640	GCA_016013395.1	g__Staphylococcus(UID301)	99.51	0.22	0.00	saureus	1640	Passed	#N/A	2786287	0.327	265206	2015/2019	skin	United Kingdom: Scotland, Isle of Arran	Ovis aries	Carriage
1647	GCA_027825815.1	g__Staphylococcus(UID301)	99.51	4.06	91.30	saureus	1647	Passed	#N/A	2944928	0.3271	272072	2018-03-12	not collected	Netherlands	Homo sapiens	not collected
1649	GCA_028416995.1	g__Staphylococcus(UID301)	99.51	3.19	88.24	saureus	1649	Passed	#N/A	2960478	0.326967	202613	2012-01-01/2015-06-30	Wound Swab CCUG 60578	Sweden: Gothenburg	Homo sapiens	Wound infection
1650	GCA_017328965.1	g__Staphylococcus(UID301)	99.51	0.08	0.00	saureus	1650	Passed	#N/A	2730577	0.325933	2730577	2009	milk sample	Switzerland	Bos taurus	Intramammary infection
1651	GCA_030219425.1	g__Staphylococcus(UID301)	99.45	0.22	0.00	saureus	1651	Passed	#N/A	2742763	0.328133	2742763	2019	milk	Russia: Yakutia	Taurus	#N/A
1660	GCA_027839135.1	g__Staphylococcus(UID301)	99.51	1.34	71.43	saureus	1660	Passed	#N/A	2807031	0.3268	351773	2020-02	pastern skin	Switzerland	Equus caballus	#N/A
1687	GCA_019279725.1	g__Staphylococcus(UID301)	99.51	0.08	0.00	saureus	1687	Passed	#N/A	2784339	0.326298	2754629	2016-07-12	Raw milk	India:Bangalore	cattle	#N/A
1692	GCA_000280745.1	g__Staphylococcus(UID301)	99.51	0.08	0.00	saureus	1692	Passed	#N/A	2801945	0.3266	126851	#N/A	#N/A	#N/A	#N/A	#N/A
1693	GCA_024360165.1	g__Staphylococcus(UID301)	99.51	0.08	0.00	saureus	1693	Passed	#N/A	2732184	0.3272	195906	2008	feces	Netherlands: UMCG Groningen	Homo sapiens	Healthy volounteers
1708	GCA_020388925.1	g__Staphylococcus(UID301)	99.51	2.5	66.67	saureus	1708	Passed	#N/A	2952667	0.328	2919985	2019-02-06	#N/A	Germany: Augsburg	Homo sapiens	#N/A
1709	GCA_018146455.1	g__Staphylococcus(UID301)	99.51	2.78	96.43	saureus	1709	Passed	#N/A	2742944	0.3271	285015	2018	#N/A	Denmark	Homo sapiens	#N/A
171	GCA_018170735.1	g__Staphylococcus(UID301)	99.41	0.49	50.00	saureus	171	Passed	#N/A	2723632	0.326633	191216	2018	#N/A	Denmark	Homo sapiens	#N/A
1713	GCA_015581405.1	g__Staphylococcus(UID301)	99.51	3.11	97.62	saureus	1713	Passed	#N/A	2852076	0.3265	198301	#N/A	#N/A	#N/A	#N/A	#N/A
1725	GCA_027831905.1	g__Staphylococcus(UID301)	99.14	2.67	93.33	saureus	1725	Passed	#N/A	2774298	0.3262	518026	2008	Bat	Nigeria	Bat	#N/A
1727	GCA_027885545.1	g__Staphylococcus(UID301)	99.51	2.07	84.62	saureus	1727	Passed	#N/A	2741626	0.3267	742695	2008	Bat	Nigeria	Bat	#N/A
1729	GCA_024701305.1	g__Staphylococcus(UID301)	99.51	2.33	0.00	saureus	1729	Passed	#N/A	2783498	0.328167	200054	2016	milk	Brazil:Paraiba	goat	#N/A
1730	GCA_000539135.1	g__Staphylococcus(UID301)	99.51	0.08	0.00	saureus	1730	Passed	#N/A	2836018	0.329	388665	unknown	sputum	USA: Irvine, CA	Homo sapiens	#N/A
1738	GCA_023926095.1	g__Staphylococcus(UID301)	99.51	1.12	0.00	saureus	1738	Passed	#N/A	2753650	0.326733	71073	2007-07-26	#N/A	Kenya	Camelus dromedarius	#N/A
1741	GCA_023926125.1	g__Staphylococcus(UID301)	99.51	0.08	0.00	saureus	1741	Passed	#N/A	2789685	0.3267	89203	2007-07-26	#N/A	Kenya	Camelus dromedarius	#N/A
1744	GCA_027684165.1	g__Staphylococcus(UID301)	99.51	0.25	83.33	saureus	1744	Passed	#N/A	2848863	0.3283	71213	2009-04-06	not collected	Netherlands	Homo sapiens	not collected
1750	GCA_003193685.1	g__Staphylococcus(UID301)	99.51	0.64	0.00	saureus	1750	Passed	#N/A	2875335	0.3279	2872210	missing	missing	missing	missing	missing
1756	GCA_027956225.1	g__Staphylococcus(UID301)	99.51	0.27	50.00	saureus	1756	Passed	#N/A	2837789	0.3265	130831	2012	Blood Culture	Australia	Homo sapiens	#N/A
1759	GCA_027859475.1	g__Staphylococcus(UID301)	99.51	0.22	0.00	saureus	1759	Passed	#N/A	2894837	0.328599	198538	2013	not collected	USA	Homo sapiens	Atopic dermatitis
1764	GCA_030905345.1	g__Staphylococcus(UID301)	99.37	1.95	69.23	saureus	1764	Passed	#N/A	2881044	0.326733	1065875	2014/2016	skin	Germany	cat	#N/A
1765	GCA_025559225.1	g__Staphylococcus(UID301)	99.35	0.5	0.00	saureus	1765	Passed	#N/A	2749662	0.3289	2719250	2014	Pus swab	Kenya:Laikipia	Camel	Would infection
1774	GCA_027824195.1	g__Staphylococcus(UID301)	99.51	0.92	80.00	saureus	1774	Passed	#N/A	2861954	0.3264	118189	2018-01-16	not collected	Netherlands	Homo sapiens	not collected
1776	GCA_027481815.1	g__Staphylococcus(UID301)	99.51	2.63	85.71	saureus	1776	Passed	#N/A	2765834	0.3273	704286	2011	nasopharynx	USA	Mus musculus	#N/A
1781	GCA_023623255.1	g__Staphylococcus(UID301)	99.51	1.12	0.00	saureus	1781	Passed	#N/A	2746298	0.3269	66091	2007-08-21	#N/A	Kenya	Camelus dromedarius	#N/A
1784	GCA_027110315.1	g__Staphylococcus(UID301)	99.51	1.86	85.71	saureus	1784	Passed	#N/A	2859372	0.3266	107983	2007	Blood Culture	Australia	Homo sapiens	#N/A
179	GCA_000361205.1	g__Staphylococcus(UID301)	99.51	0.08	0.00	saureus	179	Passed	#N/A	2757657	0.327732	2726640	2003	ICU	USA: Boston, MA	Homo sapiens	#N/A
1792	GCA_033919885.1	g__Staphylococcus(UID301)	99.51	3.73	86.67	saureus	1792	Passed	0.999952 999/1000 1 0 GCF_001838935.1_ASM183893v1_genomic.fna.gz [84 seqs] NZ_KV839424.1 Staphylococcus sp. HMSC36G04 Scaffold0, whole genome shotgun sequence [...]	2981647	0.3261	413978	2022	blood	USA: Pittsburgh, Pennsylvania	Homo sapiens	not collected
1794	GCA_027768325.1	g__Staphylococcus(UID301)	99.51	0.92	80.00	saureus	1794	Passed	#N/A	2886113	0.326733	222025	2021-10-15	not collected	Netherlands	Homo sapiens	not collected
1795	GCA_027955185.1	g__Staphylococcus(UID301)	98.95	1.25	71.43	saureus	1795	Passed	#N/A	2784882	0.3276	68679	2008	Blood Culture	Australia	Homo sapiens	#N/A
1797	GCA_900097535.1	g__Staphylococcus(UID301)	99.37	0.08	0.00	saureus	1797	Passed	#N/A	2896282	0.326727	135918	2008	wound	Tanzania	Homo sapiens	#N/A
180	GCA_000360545.1	g__Staphylococcus(UID301)	99.32	0.08	0.00	saureus	180	Passed	#N/A	2861639	0.32846	590700	2003	Non-ICU	USA: Boston, MA	Homo sapiens	#N/A
1810	GCA_034001485.1	g__Staphylococcus(UID301)	99.51	4.15	97.37	saureus	1810	Passed	#N/A	2864787	0.326367	258391	2020-08	blood from patients of rural regional hospital	USA: Northern New England	Homo sapiens	Staphylococcus aureus bacteremia
1815	GCA_027750535.1	g__Staphylococcus(UID301)	99.51	0.92	80.00	saureus	1815	Passed	#N/A	2881246	0.3267	116017	2018-09-26	not collected	Netherlands	Homo sapiens	not collected
1820	GCA_900097705.1	g__Staphylococcus(UID301)	99.51	0.08	0.00	saureus	1820	Passed	#N/A	2792824	0.326861	340201	2008	wound	Tanzania	Homo sapiens	#N/A
1821	GCA_026825315.1	g__Staphylococcus(UID301)	99.51	4.29	88.24	saureus	1821	Passed	#N/A	2910382	0.3255	148088	2011-11-11	nasal swab	United Kingdom: Oxford	Homo sapiens	#N/A
1823	GCA_027137255.1	g__Staphylococcus(UID301)	99.51	3.73	86.67	saureus	1823	Passed	#N/A	3022762	0.3262	158896	2008	wound	USA	Homo sapiens	#N/A
1829	GCA_027464025.1	g__Staphylococcus(UID301)	99.51	2.69	78.57	saureus	1829	Passed	#N/A	2898813	0.3275	169650	#N/A	#N/A	#N/A	#N/A	#N/A
1835	GCA_017198655.1	g__Staphylococcus(UID301)	99.51	0.92	80.00	saureus	1835	Passed	#N/A	2878615	0.3259	303647	2008-08-27	throat	Denmark:Copenhagen	Homo sapiens	Methicillin-resistant Staphylococcus aureus carriage
1842	GCA_020820895.1	g__Staphylococcus(UID301)	99.51	0.25	0.00	saureus	1842	Passed	#N/A	2797243	0.326967	133355	2016-09-20	#N/A	Spain: Madrid	Homo sapiens	#N/A
1859	GCA_900098125.1	g__Staphylococcus(UID301)	99.51	0.08	0.00	saureus	1859	Passed	#N/A	2720905	0.326067	75471	2012	Bulk milk	United Kingdom	bovine	#N/A
1865	GCA_008040435.1	g__Staphylococcus(UID301)	99.17	0.53	0.00	saureus	1865	Passed	#N/A	2695273	0.331033	12563	2018-02-21	Pus aspirate	South Africa: Gauteng	Homo sapiens	cutaneous abscess
1866	GCA_014693595.1	g__Staphylococcus(UID301)	99.51	0.08	0.00	saureus	1866	Passed	#N/A	2797098	0.3271	717006	2017-05-10	Cystic Fibrosis airway culture	USA: Iowa, Iowa City	Homo sapiens	Cystic Fibrosis
1868	GCA_027207465.1	g__Staphylococcus(UID301)	99.51	1.34	71.43	saureus	1868	Passed	#N/A	2856003	0.3263	207929	#N/A	#N/A	#N/A	#N/A	#N/A
1869	GCA_027135495.1	g__Staphylococcus(UID301)	99.37	3.73	86.67	saureus	1869	Passed	0.999952 999/1000 1 0 GCF_001839155.1_ASM183915v1_genomic.fna.gz [83 seqs] NZ_KV840209.1 Staphylococcus sp. HMSC64F10 Scaffold0, whole genome shotgun sequence [...]	3008834	0.3263	157249	2008	other	USA	Homo sapiens	#N/A
188	GCA_003309205.1	g__Staphylococcus(UID301)	99.51	0.59	0.00	saureus	188	Passed	#N/A	3047217	0.325924	222185	2016-04	missing	China:Shandong	Sus scrofa	#N/A
1892	GCA_029043715.1	g__Staphylococcus(UID301)	99.51	1.25	71.43	saureus	1892	Passed	#N/A	2753788	0.328233	467776	2020-02	Groin	USA: Pennsylvania	Homo sapiens	asymptomatic colonization
1894	GCA_033652505.1	g__Staphylococcus(UID301)	99.51	1.11	83.33	saureus	1894	Passed	#N/A	2756122	0.3264	220695	2014/2017	#N/A	China	Homo sapiens	#N/A
1908	GCA_033830565.1	g__Staphylococcus(UID301)	99.51	3.36	94.74	saureus	1908	Passed	#N/A	2899289	0.326933	132871	#N/A	#N/A	#N/A	#N/A	#N/A
1920	GCA_021479845.1	g__Staphylococcus(UID301)	99.51	0.08	0.00	saureus	1920	Passed	#N/A	2706350	0.326933	1029086	2015	missing	China	not applicable	not applicable
1930	GCA_027757305.1	g__Staphylococcus(UID301)	99.51	0.95	66.67	saureus	1930	Passed	#N/A	2889506	0.3261	496520	2021-04-29	not collected	Netherlands	Homo sapiens	not collected
1943	GCA_028000685.1	g__Staphylococcus(UID301)	98.95	1.93	72.73	saureus	1943	Passed	#N/A	2811219	0.327	258389	2020	Hedgehog nose swab	Netherlands	Erinaceus europaeus	#N/A
1944	GCA_026995275.1	g__Staphylococcus(UID301)	99.51	1.95	69.23	saureus	1944	Passed	#N/A	2840979	0.327967	113278	2014	clinical sample	United Kingdom: London	Homo sapiens	#N/A
1945	GCA_027695805.1	g__Staphylococcus(UID301)	99.51	1.95	69.23	saureus	1945	Passed	#N/A	2847992	0.3278	239006	2014-03-02	not collected	Netherlands	Homo sapiens	not collected
1946	GCA_027015155.1	g__Staphylococcus(UID301)	98.95	1.93	72.73	saureus	1946	Passed	#N/A	2887542	0.326867	161130	2014	clinical sample	United Kingdom: London	Homo sapiens	#N/A
1957	GCA_016415205.2	g__Staphylococcus(UID301)	99.51	0.22	0.00	saureus	1957	Passed	#N/A	2775300	0.3293	2775300	2015/2019	Lesion	United Kingdom: Isle of Wight	Sciurus vulgaris	Fatal exudative dermatitis
1958	GCA_016012905.1	g__Staphylococcus(UID301)	98.95	0.08	0.00	saureus	1958	Passed	#N/A	2765206	0.327133	360935	2015/2019	skin	United Kingdom: Scotland, Isle of Arran	Cervus elaphus	Carriage
1970	GCA_026773785.1	g__Staphylococcus(UID301)	99.51	0.69	60.00	saureus	1970	Passed	#N/A	2747135	0.3278	714794	2017-03-25	blood from patients of rural regional hospital	USA: Northern New England	Homo sapiens	Staphylococcus aureus bacteremia
1971	GCA_028367215.1	g__Staphylococcus(UID301)	99.51	2.69	84.62	saureus	1971	Passed	#N/A	3078896	0.3273	33110	2003	human clinical	Australia	Homo sapiens	#N/A
199	GCA_017973555.1	g__Staphylococcus(UID301)	99.51	0.08	0.00	saureus	199	Passed	#N/A	2775431	0.327733	315807	2018-06	#N/A	Lebanon	Homo sapiens	#N/A
20	GCA_029388195.1	g__Staphylococcus(UID301)	99.49	4.52	95.45	saureus	20	Passed	#N/A	2922902	0.3268	261299	missing	#N/A	Japan:Hiroshima	Homo sapiens	#N/A
2011	GCA_004797195.1	g__Staphylococcus(UID301)	99.51	0.25	0.00	saureus	2011	Passed	#N/A	2761328	0.3289	2761328	#N/A	mastitis	France	sheep	#N/A
2013	GCA_023926145.1	g__Staphylococcus(UID301)	99.51	0.08	0.00	saureus	2013	Passed	#N/A	2695705	0.3271	71704	2008	#N/A	Kenya	Camelus dromedarius	#N/A
2021	GCA_023204935.1	g__Staphylococcus(UID301)	99.12	0.08	0.00	saureus	2021	Passed	#N/A	2671685	0.327236	2671685	2018-11-13	cancer patient	Ghana: Greater Accra Region	Homo sapiens	Acute Respiratory Infection
2028	GCA_015577175.1	g__Staphylococcus(UID301)	99.51	4.29	94.12	saureus	2028	Passed	#N/A	2871132	0.3266	140980	#N/A	#N/A	#N/A	#N/A	#N/A
2031	GCA_900040695.1	g__Staphylococcus(UID301)	99.51	0.22	0.00	saureus	2031	Passed	#N/A	2836743	0.326767	170576	2009	blood	United Kingdom: England	Homo sapiens	#N/A
2032	GCA_900045785.1	g__Staphylococcus(UID301)	99.51	0.13	0.00	saureus	2032	Passed	#N/A	2776451	0.3278	418858	2002	blood	United Kingdom: England	Homo sapiens	#N/A
2037	GCA_900045175.1	g__Staphylococcus(UID301)	99.51	0.22	0.00	saureus	2037	Passed	#N/A	2827087	0.326767	146423	2009	blood	United Kingdom: England	Homo sapiens	#N/A
2046	GCA_027504465.1	g__Staphylococcus(UID301)	99.51	1.86	85.71	saureus	2046	Passed	#N/A	2853657	0.326733	125251	#N/A	#N/A	#N/A	#N/A	#N/A
2048	GCA_027987285.1	g__Staphylococcus(UID301)	98.95	2.47	77.78	saureus	2048	Passed	#N/A	2733778	0.327133	599418	2018	missing	Samoa	Homo sapiens	missing
206	GCA_000558645.1	g__Staphylococcus(UID301)	99.51	0.64	0.00	saureus	206	Passed	#N/A	2911414	0.327349	693346	unknown	blood	USA: Irvine, CA	Homo sapiens	#N/A
2060	GCA_900051765.1	g__Staphylococcus(UID301)	99.51	0.08	0.00	saureus	2060	Passed	#N/A	2795780	0.3267	189432	2010	blood	United Kingdom: Wales	Homo sapiens	#N/A
2062	GCA_026977255.1	g__Staphylococcus(UID301)	99.51	3.17	85.71	saureus	2062	Passed	#N/A	2940710	0.326133	190936	2020-01-28	Perineum	Denmark:Copenhagen	Homo sapiens	Methicillin-resistant Staphylococcus aureus carriage
2063	GCA_027137415.1	g__Staphylococcus(UID301)	99.51	3.17	92.86	saureus	2063	Passed	#N/A	2996812	0.3257	261414	#N/A	#N/A	#N/A	#N/A	#N/A
2066	GCA_015219885.1	g__Staphylococcus(UID301)	99.48	1.2	75.00	saureus	2066	Passed	#N/A	2917593	0.3282	2888890	Not applicable	eye	India:Madurai	Homo sapiens	Eye disease
207	GCA_026852735.1	g__Staphylococcus(UID301)	99.28	4.46	80.95	saureus	207	Passed	#N/A	2893977	0.3271	103374	2009-08-24	nasal swab	United Kingdom: Oxford	Homo sapiens	#N/A
2073	GCA_025559045.1	g__Staphylococcus(UID301)	98.95	0.5	0.00	saureus	2073	Passed	#N/A	2817560	0.3288	2786100	2014	nasal swab	Kenya:Samburu	Camel	missing
2077	GCA_023383625.1	g__Staphylococcus(UID301)	98.95	1.06	50.00	saureus	2077	Passed	#N/A	2715617	0.325867	46878	2011-06-01	#N/A	Cote d'Ivoire	Bos	#N/A
2080	GCA_023926285.1	g__Staphylococcus(UID301)	99.49	0.53	0.00	saureus	2080	Passed	#N/A	2816151	0.3273	115773	2009	#N/A	Kenya	Capra	#N/A
2082	GCA_028004345.1	g__Staphylococcus(UID301)	99.51	0.41	33.33	saureus	2082	Passed	#N/A	2787382	0.327767	91109	2002	nose	Denmark	Sus scrofa domesticus	#N/A
2085	GCA_001836385.1	g__Staphylococcus(UID301)	99.51	0.08	0.00	saureus	2085	Passed	1 1000/1000 1 0 GCF_001836385.1_ASM183638v1_genomic.fna.gz [67 seqs] NZ_KV828205.1 Staphylococcus sp. HMSC057B01 Scaffold0, whole genome shotgun sequence [...]	2722222	0.326557	104741	#N/A	tracheal aspirate	#N/A	Homo sapiens	#N/A
209	GCA_027211585.1	g__Staphylococcus(UID301)	99.51	1.29	84.62	saureus	209	Passed	#N/A	2833479	0.3269	101933	#N/A	#N/A	#N/A	#N/A	#N/A
2094	GCA_023926305.1	g__Staphylococcus(UID301)	98.47	0.16	0.00	saureus	2094	Passed	#N/A	2704187	0.3265	66000	2011-06-01	#N/A	Cote d'Ivoire	Bos	#N/A
2114	GCA_023850365.1	g__Staphylococcus(UID301)	99.51	0.1	0.00	saureus	2114	Passed	#N/A	2782068	0.327133	256406	2017	not collected	China:Hubei	Homo sapiens	not collected
2126	GCA_034043075.1	g__Staphylococcus(UID301)	99.51	0.08	0.00	saureus	2126	Passed	#N/A	2758056	0.3284	2734931	2015-06-27	nasal swab	Kenya:Nairobi	Canis lupus familiaris	#N/A
2149	GCA_027140815.1	g__Staphylococcus(UID301)	99.51	0.3	66.67	saureus	2149	Passed	#N/A	2791159	0.3253	414603	missing	missing	missing	Homo sapiens	missing
216	GCA_001353635.1	g__Staphylococcus(UID301)	99.51	0.64	0.00	saureus	216	Passed	#N/A	2847728	0.3261	159004	2009-09-01	soft tissue	USA: New York, EastHarlem	Homo sapiens	#N/A
2161	GCA_000577175.1	g__Staphylococcus(UID301)	99.51	0.64	0.00	saureus	2161	Passed	#N/A	2924366	0.326865	2177111	2012-04-27	nares	USA: Irvine, CA	Homo sapiens	#N/A
2176	GCA_027955325.1	g__Staphylococcus(UID301)	99.51	3.81	96.77	saureus	2176	Passed	#N/A	2925403	0.3266	409003	2012	Blood Culture	Australia	Homo sapiens	#N/A
2179	GCA_027018525.1	g__Staphylococcus(UID301)	99.51	2.05	62.50	saureus	2179	Passed	#N/A	2817621	0.3266	190548	2014	clinical sample	United Kingdom: London	Homo sapiens	#N/A
218	GCA_900043605.1	g__Staphylococcus(UID301)	99.51	0.22	0.00	saureus	218	Passed	#N/A	2749786	0.3271	172582	2010	blood	United Kingdom: Wales	Homo sapiens	#N/A
2187	GCA_029101905.1	g__Staphylococcus(UID301)	99.51	1.09	71.43	saureus	2187	Passed	#N/A	2823955	0.3268	721730	2018-08	milk	USA: Dover NH	cow	#N/A
2188	GCA_000539935.1	g__Staphylococcus(UID301)	99.51	0.64	0.00	saureus	2188	Passed	#N/A	2901649	0.3273	1667345	unknown	missing	USA: Irvine, CA	Homo sapiens	#N/A
219	GCA_000570875.1	g__Staphylococcus(UID301)	99.51	0.64	0.00	saureus	219	Passed	#N/A	2898068	0.3274	2103461	2012-02-07	nares	USA: Irvine, CA	Homo sapiens	#N/A
2197	GCA_026985445.1	g__Staphylococcus(UID301)	99.51	1.74	91.67	saureus	2197	Passed	#N/A	2915471	0.328167	137146	2020-06-23	Pharynx	Denmark:Copenhagen	Homo sapiens	Methicillin-resistant Staphylococcus aureus carriage
22	GCA_003970295.1	g__Staphylococcus(UID301)	99.37	3.85	1.47	saureus	22	Passed	#N/A	3119503	0.338	109043	2017	blood	India	Homo sapiens	Sepsis
2215	GCA_024360245.1	g__Staphylococcus(UID301)	99.51	0.08	0.00	saureus	2215	Passed	#N/A	2734989	0.3269	595275	2008	feces	Netherlands: UMCG Groningen	Homo sapiens	Healthy volounteers
2219	GCA_030127225.1	g__Staphylococcus(UID301)	99.51	0.08	0.00	saureus	2219	Passed	#N/A	2710073	0.327167	2710073	2019-08-23	Raw milk	India: Sila Grant	#N/A	#N/A
2224	GCA_900082395.1	g__Staphylococcus(UID301)	98.95	0.22	0.00	saureus	2224	Passed	#N/A	2711772	0.327131	211916	#N/A	#N/A	#N/A	#N/A	#N/A
223	GCA_027280405.1	g__Staphylococcus(UID301)	99.51	3.64	95.00	saureus	223	Passed	#N/A	2799506	0.3271	147581	1998/2012	not known	United Kingdom	Homo sapiens	#N/A
2233	GCA_018144815.1	g__Staphylococcus(UID301)	99.51	2.36	92.86	saureus	2233	Passed	#N/A	2924976	0.3267	243808	2018	#N/A	Denmark	Homo sapiens	#N/A
2246	GCA_903805115.1	g__Staphylococcus(UID301)	99.51	0.08	0.00	saureus	2246	Passed	#N/A	2923701	0.328033	86726	2013-04-23	#N/A	Ireland	Homo sapiens	#N/A
2247	GCA_028509855.1	g__Staphylococcus(UID301)	99.51	3.73	86.67	saureus	2247	Passed	#N/A	2889521	0.3259	158927	2018-11-16	blood	USA: Jacksonville, FL	Homo sapiens	sepsis
2249	GCA_000735755.1	g__Staphylococcus(UID301)	99.33	0.22	0.00	saureus	2249	Passed	#N/A	2859205	0.327338	456855	1973	blood, clinical sample	Australia: Melbourne	Homo sapiens	unknown
225	GCA_027799395.1	g__Staphylococcus(UID301)	99.51	3.78	80.95	saureus	225	Passed	#N/A	3009057	0.326	171386	2017-12-17	not collected	Netherlands	Homo sapiens	not collected
2253	GCA_001290725.1	g__Staphylococcus(UID301)	99.51	0.08	0.00	saureus	2253	Passed	#N/A	2875667	0.326927	669264	#N/A	#N/A	#N/A	#N/A	#N/A
2255	GCA_903803905.1	g__Staphylococcus(UID301)	99.51	0.08	0.00	saureus	2255	Passed	#N/A	2686228	0.3269	329095	1998	#N/A	United Kingdom of Great Britain and Northern Ireland	Homo sapiens	#N/A
2257	GCA_903813305.1	g__Staphylococcus(UID301)	99.51	0.22	0.00	saureus	2257	Passed	#N/A	2744723	0.3272	217591	#N/A	#N/A	#N/A	Homo sapiens	#N/A
226	GCA_030889165.1	g__Staphylococcus(UID301)	99.51	3.62	83.33	saureus	226	Passed	#N/A	2801457	0.326667	95070	2015-02-17	unknown10	unknown	Primate	unknown
2270	GCA_013405365.1	g__Staphylococcus(UID301)	98.67	0.75	33.33	saureus	2270	Passed	#N/A	2740668	0.3278	54998	2008-07-22	milk	Canada:Alberta	Bos taurus	#N/A
2272	GCA_009731595.1	g__Staphylococcus(UID301)	99.51	0.25	0.00	saureus	2272	Passed	#N/A	2766239	0.3298	2766239	2004-07	#N/A	not applicable	#N/A	#N/A
2274	GCA_900044525.1	g__Staphylococcus(UID301)	99.51	0.22	0.00	saureus	2274	Passed	#N/A	2794296	0.3267	211733	2005	blood	United Kingdom: England	Homo sapiens	#N/A
2276	GCA_019017565.1	g__Staphylococcus(UID301)	98.95	0.08	0.00	saureus	2276	Passed	#N/A	2791419	0.326967	127295	2018-09-10	airway culture	USA: Iowa, Iowa City	Homo sapiens	Cystic Fibrosis
228	GCA_015543835.1	g__Staphylococcus(UID301)	99.51	4.29	97.62	saureus	228	Passed	#N/A	2989815	0.327033	89005	2003	infection	#N/A	Homo sapiens	#N/A
229	GCA_900050575.1	g__Staphylococcus(UID301)	99.51	0.22	0.00	saureus	229	Passed	#N/A	2852768	0.3273	200805	2010	blood	United Kingdom: England	Homo sapiens	#N/A
230	GCA_001209765.1	g__Staphylococcus(UID301)	99.51	0.08	0.00	saureus	230	Passed	#N/A	2816308	0.3268	312011	2010-08-01	nasal	USA: New York, Inwood	Homo sapiens	#N/A
2300	GCA_012652575.1	g__Staphylococcus(UID301)	98.93	0.08	0.00	saureus	2300	Passed	#N/A	2736951	0.3262	804761	1997	nasal swab	Cape Verde: Mindelo	Homo sapiens	#N/A
2304	GCA_033707035.1	g__Staphylococcus(UID301)	99.51	0.45	66.67	saureus	2304	Passed	#N/A	2773666	0.327067	375985	Not provided	Patient (nasal)	Ireland	Homo sapiens	#N/A
2308	GCA_034809325.1	g__Staphylococcus(UID301)	99.51	0.69	0.00	saureus	2308	Passed	#N/A	2952473	0.328561	247177	2020	missing	China: Guangdong	duck	#N/A
2315	GCA_028766985.1	g__Staphylococcus(UID301)	99.28	0.08	0.00	saureus	2315	Passed	#N/A	2755945	0.3266	648202	2019	feces	China	Homo sapiens	Unknown
2319	GCA_001289225.1	g__Staphylococcus(UID301)	99.46	0.64	0.00	saureus	2319	Passed	#N/A	2904081	0.326524	345766	#N/A	#N/A	#N/A	#N/A	#N/A
232	GCA_001203915.1	g__Staphylococcus(UID301)	99.51	0.08	0.00	saureus	232	Passed	#N/A	2831427	0.326533	344701	2009-10-01	nasal	USA: New York, Inwood	Homo sapiens	#N/A
2328	GCA_016013935.1	g__Staphylococcus(UID301)	99.51	0.22	0.00	saureus	2328	Passed	#N/A	2707029	0.3277	975536	2015/2019	Oral	Jersey	Sciurus vulgaris	Fatal exudative dermatitis
2343	GCA_002247085.1	g__Staphylococcus(UID301)	99.41	0.35	0.00	saureus	2343	Passed	#N/A	2761927	0.3267	169721	2006-07-03	blood	Taiwan	Homo sapiens	Bacteremia
2361	GCA_030905365.1	g__Staphylococcus(UID301)	99.51	2.05	62.50	saureus	2361	Passed	#N/A	2827296	0.327	416521	2014/2016	wound	Germany	hedgehog	#N/A
2374	GCA_900080465.1	g__Staphylococcus(UID301)	99.51	0.22	0.00	saureus	2374	Passed	#N/A	2806081	0.327162	150822	#N/A	#N/A	#N/A	#N/A	#N/A
2376	GCA_026336635.1	g__Staphylococcus(UID301)	99.51	3.81	96.97	saureus	2376	Passed	#N/A	2812456	0.3265	301460	2020-05-01	drainage	France	Homo sapiens	#N/A
2381	GCA_027755345.1	g__Staphylococcus(UID301)	99.51	3.22	84.21	saureus	2381	Passed	#N/A	2860715	0.326067	724864	2020-12-16	not collected	Netherlands	Homo sapiens	not collected
2383	GCA_029821965.1	g__Staphylococcus(UID301)	99.51	1.48	87.50	saureus	2383	Passed	#N/A	2829656	0.326333	731814	2013-05-11	swab of human throat food handler 3 outbreak	Belgium: Limburg 3582	#N/A	#N/A
2389	GCA_003945425.1	g__Staphylococcus(UID301)	99.37	0.08	0.00	saureus	2389	Passed	#N/A	3066291	0.3295	3066291	2009-11-27	#N/A	missing	Homo sapiens	#N/A
239	GCA_025491365.1	g__Staphylococcus(UID301)	99.51	2.89	93.33	saureus	239	Passed	#N/A	3244097	0.325933	251117	2021	Ocular-deep	India: Puducherry	Homo sapiens	Pemphigus vulgaris
2391	GCA_027129195.1	g__Staphylococcus(UID301)	99.51	3.73	86.67	saureus	2391	Passed	#N/A	2978964	0.326033	158822	2009	wound	USA	Homo sapiens	#N/A
240	GCA_900474575.1	g__Staphylococcus(UID301)	98.93	0.08	0.00	saureus	240	Passed	#N/A	2951503	0.329133	2951503	1956	not available: to be reported later	United Kingdom: Glasgow	Homo sapiens	#N/A
241	GCA_003264775.1	g__Staphylococcus(UID301)	99.51	0.08	0.00	saureus	241	Passed	#N/A	2958212	0.329	2958212	#N/A	#N/A	Canada	Homo sapiens	#N/A
2411	GCA_026835215.1	g__Staphylococcus(UID301)	99.51	4.01	95.65	saureus	2411	Passed	#N/A	2816020	0.3264	222868	2010-01-08	Blood culture	United Kingdom: Plymouth	Homo sapiens	#N/A
2415	GCA_027004455.1	g__Staphylococcus(UID301)	99.51	3.17	92.86	saureus	2415	Passed	#N/A	2834893	0.3263	114647	2014	clinical sample	United Kingdom: London	Homo sapiens	#N/A
2416	GCA_017581285.1	g__Staphylococcus(UID301)	99.51	0.08	0.00	saureus	2416	Passed	#N/A	2752117	0.3265	594795	2017-02	blood	France:APHM	Homo sapiens	#N/A
2417	GCA_017582145.1	g__Staphylococcus(UID301)	99.51	0.08	0.00	saureus	2417	Passed	#N/A	2758525	0.326433	655518	2016-06	blood	France:APHM	Homo sapiens	#N/A
2418	GCA_027005715.1	g__Staphylococcus(UID301)	99.51	0.92	80.00	saureus	2418	Passed	#N/A	2797762	0.3274	100332	2014	clinical sample	United Kingdom: London	Homo sapiens	#N/A
2419	GCA_026995235.1	g__Staphylococcus(UID301)	99.51	2.61	92.31	saureus	2419	Passed	#N/A	2749971	0.3269	134816	2014	clinical sample	United Kingdom: London	Homo sapiens	#N/A
2420	GCA_027006865.1	g__Staphylococcus(UID301)	98.81	3.03	86.67	saureus	2420	Passed	#N/A	2831552	0.328133	98698	2014	clinical sample	United Kingdom: London	Homo sapiens	#N/A
2421	GCA_026992255.1	g__Staphylococcus(UID301)	99.51	2.09	83.33	saureus	2421	Passed	#N/A	2811572	0.3269	83804	2014	clinical sample	United Kingdom: London	Homo sapiens	#N/A
2423	GCA_028344005.1	g__Staphylococcus(UID301)	99.51	1.11	75.00	saureus	2423	Passed	#N/A	2752911	0.3275	482094	2014	food	#N/A	#N/A	#N/A
243	GCA_002202095.1	g__Staphylococcus(UID301)	99.51	0.22	0.00	saureus	243	Passed	#N/A	2819703	0.328433	2792213	2013-11-07	unknown	Germany: Dresden	Homo sapiens	missing
2430	GCA_900097755.1	g__Staphylococcus(UID301)	98.95	0.08	0.00	saureus	2430	Passed	#N/A	2801119	0.327597	176128	2013	wound	Tanzania	Homo sapiens	#N/A
2432	GCA_028360895.1	g__Staphylococcus(UID301)	99.51	0.41	33.33	saureus	2432	Passed	#N/A	2697578	0.3269	232388	2007-02-20	Skin or soft tissue	Gambia	Homo sapiens	#N/A
2433	GCA_028362115.1	g__Staphylococcus(UID301)	99.51	0.58	75.00	saureus	2433	Passed	#N/A	2776227	0.3265	180756	2003-03-01	Skin or soft tissue	Gambia	Homo sapiens	#N/A
2434	GCA_021491835.1	g__Staphylococcus(UID301)	99.51	0.08	0.00	saureus	2434	Passed	#N/A	2807449	0.3293	2807449	2019	skin wound	Burkina Faso	Homo sapiens	Human_Disease
244	GCA_001225525.1	g__Staphylococcus(UID301)	99.51	0.3	50.00	saureus	244	Passed	#N/A	2845561	0.3273	93997	2007-07-21	not known	Germany: Munchen	Homo sapiens	#N/A
2440	GCA_026832285.1	g__Staphylococcus(UID301)	99.51	3.17	92.86	saureus	2440	Passed	#N/A	2781168	0.3259	576490	2011-04-26	nasal swab	United Kingdom: Oxford	Homo sapiens	#N/A
2444	GCA_026830465.1	g__Staphylococcus(UID301)	98.83	2.09	83.33	saureus	2444	Passed	#N/A	2768569	0.3274	120428	2010-05-18	nasal swab	United Kingdom: Oxford	Homo sapiens	#N/A
2450	GCA_026842635.1	g__Staphylococcus(UID301)	99.51	1.53	75.00	saureus	2450	Passed	#N/A	2782638	0.3268	150662	2009-08-18	nasal swab	United Kingdom: Oxford	Homo sapiens	#N/A
2452	GCA_028762785.1	g__Staphylococcus(UID301)	99.51	1.29	72.73	saureus	2452	Passed	#N/A	2915031	0.326433	318271	2005	wound	Canada: Alberta	Homo sapiens	SSTI
2453	GCA_018967775.1	g__Staphylococcus(UID301)	99.51	0.08	0.00	saureus	2453	Passed	#N/A	2700972	0.3267	132641	2011-01-26	#N/A	India: Bidar town, Bidar taluk and district, Karnataka	cow	#N/A
2454	GCA_002850415.1	g__Staphylococcus(UID301)	99.51	0.08	0.00	saureus	2454	Passed	#N/A	2731897	0.3273	2731897	2014-06-19	Buffalo Milk	India:Anand	#N/A	#N/A
2459	GCA_015277695.1	g__Staphylococcus(UID301)	99.51	0.08	0.00	saureus	2459	Passed	#N/A	2735791	0.326663	2492535	2018	milk	India: Karnataka	Bos taurus	#N/A
2461	GCA_032555835.1	g__Staphylococcus(UID301)	98.95	3.03	86.67	saureus	2461	Passed	#N/A	2828376	0.328067	161845	2021	milk	Spain: Lekumberri	#N/A	#N/A
247	GCA_028365515.1	g__Staphylococcus(UID301)	99.43	4.79	96.43	saureus	247	Passed	#N/A	3263220	0.3254	103445	1960/1970	not known	#N/A	Homo sapiens	#N/A
248	GCA_000360005.1	g__Staphylococcus(UID301)	99.51	0.11	0.00	saureus	248	Passed	#N/A	2893032	0.328526	2860795	2003	#N/A	USA: Boston, MA	Homo sapiens	#N/A
249	GCA_027745415.1	g__Staphylococcus(UID301)	99.51	4.86	96.15	saureus	249	Passed	#N/A	2898493	0.325967	165605	2018-06-26	not collected	Netherlands	Homo sapiens	not collected
2490	GCA_000189455.3	g__Staphylococcus(UID301)	99.51	1.34	71.43	saureus	2490	Passed	#N/A	2791410	0.328333	2791410	#N/A	#N/A	#N/A	#N/A	#N/A
2498	GCA_026334015.1	g__Staphylococcus(UID301)	99.51	0.69	60.00	saureus	2498	Passed	#N/A	2861042	0.3276	393059	2020-04-14	swab (wound)	Nigeria	Homo sapiens	#N/A
25	GCA_027977225.1	g__Staphylococcus(UID301)	98.95	4.88	92.86	saureus	25	Passed	#N/A	2976076	0.326	111753	2018	missing	Samoa	Homo sapiens	missing
2513	GCA_027650525.1	g__Staphylococcus(UID301)	98.95	0.83	80.00	saureus	2513	Passed	#N/A	2805725	0.3266	195543	2020-06-12	not collected	Netherlands	Homo sapiens	not collected
2532	GCA_028362155.1	g__Staphylococcus(UID301)	99.51	0.43	16.67	saureus	2532	Passed	#N/A	2701634	0.3268	78037	2011-04-01	Skin or soft tissue	Gambia	Monkey	#N/A
2533	GCA_028362175.1	g__Staphylococcus(UID301)	99.51	0.64	75.00	saureus	2533	Passed	#N/A	2775935	0.3275	69287	2011-04-01	Skin or soft tissue	Gambia	Monkey	#N/A
2538	GCA_033167215.1	g__Staphylococcus(UID301)	99.51	3.1	92.11	saureus	2538	Passed	#N/A	2916388	0.3267	267716	2022-05	clinical	Saudi Arabia	Homo sapiens	#N/A
2560	GCA_029404475.1	g__Staphylococcus(UID301)	99.46	0.08	0.00	saureus	2560	Passed	#N/A	2808388	0.3258	335840	2017-07-03	AD active lesional skin	Japan:Tokyo	Homo sapiens	atopic dermatitis
2562	GCA_900082275.1	g__Staphylococcus(UID301)	99.51	0.08	0.00	saureus	2562	Passed	#N/A	2798091	0.327396	243993	#N/A	#N/A	#N/A	#N/A	#N/A
2566	GCA_028362135.1	g__Staphylococcus(UID301)	99.51	0.55	66.67	saureus	2566	Passed	#N/A	2785034	0.3273	43524	2011-04-01	Skin or soft tissue	Gambia	Monkey	#N/A
2567	GCA_028361175.1	g__Staphylococcus(UID301)	99.51	0.96	25.00	saureus	2567	Passed	#N/A	2826612	0.3272	76366	2011-04-01	Skin or soft tissue	Gambia	Monkey	#N/A
2569	GCA_028351195.1	g__Staphylococcus(UID301)	99.51	0.97	66.67	saureus	2569	Passed	#N/A	2799754	0.3272	73140	2011-04-01	Skin or soft tissue	Gambia	Monkey	#N/A
2574	GCA_027548995.1	g__Staphylococcus(UID301)	99.51	1.95	69.23	saureus	2574	Passed	#N/A	2863245	0.3276	214906	2012	skin or soft tissue infection	United Kingdom	Homo sapiens	#N/A
2575	GCA_032393905.1	g__Staphylococcus(UID301)	99.37	1.64	90.00	saureus	2575	Passed	#N/A	2833928	0.3273	123708	2013	Blood culture	France	Homo sapiens	#N/A
2580	GCA_026517065.1	g__Staphylococcus(UID301)	99.37	2.66	84.62	saureus	2580	Passed	#N/A	2933398	0.3267	170799	2015	#N/A	China	Homo sapiens	#N/A
2581	GCA_027245085.1	g__Staphylococcus(UID301)	99.4	0.45	66.67	saureus	2581	Passed	#N/A	2784691	0.3282	37979	#N/A	#N/A	Japan:Niigata	#N/A	#N/A
2586	GCA_028368745.1	g__Staphylococcus(UID301)	99.13	1.92	75.00	saureus	2586	Passed	#N/A	2928526	0.3291	12140	2006	human clinical	Australia	Homo sapiens	#N/A
2590	GCA_024548105.1	g__Staphylococcus(UID301)	99.37	0.08	0.00	saureus	2590	Passed	#N/A	2891708	0.3277	88451	2013-09-19	sputum	China: Shanghai	Homo sapiens	pneumonia
2591	GCA_026535485.1	g__Staphylococcus(UID301)	99.51	0.78	60.00	saureus	2591	Passed	#N/A	2855883	0.3273	153435	2017-07-05	skin and soft tissue infection	Denmark:Copenhagen	Homo sapiens	methicillin-resistant Staphylococcus aureus infection
26	GCA_009912555.1	g__Staphylococcus(UID301)	98.95	0.1	0.00	saureus	26	Passed	#N/A	2791750	0.3275	2774422	missing	missing	missing	Homo sapiens	missing
2605	GCA_027106315.1	g__Staphylococcus(UID301)	99.51	2.26	83.33	saureus	2605	Passed	#N/A	2833428	0.326367	114147	2007	Blood Culture	Australia	Homo sapiens	#N/A
2607	GCA_903808335.1	g__Staphylococcus(UID301)	99.51	0.08	0.00	saureus	2607	Passed	#N/A	2826571	0.3265	278561	2009-02-21	#N/A	France	Homo sapiens	#N/A
2609	GCA_903808485.1	g__Staphylococcus(UID301)	99.51	0.08	0.00	saureus	2609	Passed	#N/A	3048306	0.3267	170143	2009-04-23	#N/A	France	Homo sapiens	#N/A
2611	GCA_903809715.1	g__Staphylococcus(UID301)	99.51	0.11	0.00	saureus	2611	Passed	#N/A	2818741	0.3274	419614	2010-06-01	joint	Greece	Homo sapiens	#N/A
2613	GCA_029383895.1	g__Staphylococcus(UID301)	99.43	0.08	0.00	saureus	2613	Passed	#N/A	2714662	0.327033	147873	2017-10-31	healthy skin	Japan:Tokyo	Homo sapiens	healthy
2625	GCA_028390285.1	g__Staphylococcus(UID301)	99.51	0.64	75.00	saureus	2625	Passed	#N/A	2843827	0.3274	420702	2020	missing	USA	Homo sapiens	missing
2626	GCA_903808525.1	g__Staphylococcus(UID301)	99.51	0.08	0.00	saureus	2626	Passed	#N/A	2796777	0.327233	415594	2010-05-23	#N/A	Slovenia	Homo sapiens	#N/A
2629	GCA_028087875.1	g__Staphylococcus(UID301)	99.51	0.48	40.00	saureus	2629	Passed	#N/A	2783168	0.327	29334	2012	#N/A	United Kingdom	Homo sapiens	#N/A
2631	GCA_023847325.1	g__Staphylococcus(UID301)	99.51	0.08	0.00	saureus	2631	Passed	#N/A	2800578	0.326633	315190	2017	not collected	China:Hubei	Homo sapiens	not collected
2633	GCA_033656385.1	g__Staphylococcus(UID301)	99.51	1.48	85.71	saureus	2633	Passed	#N/A	2791492	0.3266	324655	2014/2017	#N/A	China	Homo sapiens	#N/A
2636	GCA_903798775.1	g__Staphylococcus(UID301)	99.51	0.22	0.00	saureus	2636	Passed	#N/A	2810885	0.3275	174172	2006	#N/A	United Kingdom of Great Britain and Northern Ireland	Homo sapiens	#N/A
2639	GCA_028660015.1	g__Staphylococcus(UID301)	99.51	0.64	75.00	saureus	2639	Passed	#N/A	2781521	0.327867	95738	2009	Carrier mountain goat	Spain	Capra pyrenaica	#N/A
2659	GCA_918418275.1	g__Staphylococcus(UID301)	99.51	0.22	66.67	saureus	2659	Passed	#N/A	2809701	0.3277	186239	2012	#N/A	Sweden	Bos taurus	#N/A
2676	GCA_032681965.1	g__Staphylococcus(UID301)	99.51	2.53	60.00	saureus	2676	Passed	#N/A	2932410	0.327133	406931	2020-11-18	nasal swab	Hungary: Budapest	Rattus norvegicus	asymptomatic carraige
2679	GCA_027839375.1	g__Staphylococcus(UID301)	99.51	1.34	71.43	saureus	2679	Passed	#N/A	2820787	0.327567	173362	2019-06	pastern skin	Switzerland	Equus caballus	#N/A
2681	GCA_026444145.1	g__Staphylococcus(UID301)	99.41	1.85	66.67	saureus	2681	Passed	#N/A	2801644	0.3273	265719	2012-08-12	nose	United Kingdom: Brighton	Homo sapiens	colonisation
2683	GCA_039047225.1	g__Staphylococcus(UID301)	99.51	0.22	0.00	saureus	2683	Passed	#N/A	2770145	0.326733	508894	2020-08	air	China: Hubei	#N/A	#N/A
2689	GCA_025770605.1	g__Staphylococcus(UID301)	99.51	4.74	97.30	saureus	2689	Passed	#N/A	2996180	0.3261	308387	2019	Pus	India: Puducherry	Homo sapiens	Wound infection
2690	GCA_033496115.1	g__Staphylococcus(UID301)	99.51	2.65	96.88	saureus	2690	Passed	#N/A	2819185	0.3269	250261	2018	#N/A	China	Homo sapiens	#N/A
27	GCA_009912755.1	g__Staphylococcus(UID301)	99.51	0.08	0.00	saureus	27	Passed	#N/A	2799474	0.3281	2781568	missing	missing	missing	Homo sapiens	missing
2700	GCA_029930845.1	g__Staphylococcus(UID301)	99.51	0.1	0.00	saureus	2700	Passed	#N/A	2755489	0.3277	398395	2019-10-22	#N/A	Italy	Homo sapiens	#N/A
2704	GCA_028799805.1	g__Staphylococcus(UID301)	99.51	4.86	95.45	saureus	2704	Passed	#N/A	2972645	0.326667	324599	2018	missing	Russia: Saint Petersburg	Homo_sapiens	missing
2712	GCA_018810285.1	g__Staphylococcus(UID301)	99.51	0.38	33.33	saureus	2712	Passed	#N/A	2784282	0.326767	68354	2018	Hip Tissue	Australia	Homo sapiens	missing
2714	GCA_027189585.1	g__Staphylococcus(UID301)	99.51	0.13	0.00	saureus	2714	Passed	#N/A	2785752	0.3262	82808	Unknown	sputum	Unknown	Homo sapiens	Unknown
2723	GCA_026886105.1	g__Staphylococcus(UID301)	99.51	0.28	20.00	saureus	2723	Passed	#N/A	2819932	0.327167	94638	not collected	#N/A	not collected	Homo sapiens	#N/A
2725	GCA_024363365.1	g__Staphylococcus(UID301)	98.82	0.08	0.00	saureus	2725	Passed	#N/A	2871346	0.3284	2850020	2019-02-06	#N/A	Japan	#N/A	#N/A
2729	GCA_000647435.1	g__Staphylococcus(UID301)	99.51	0.11	0.00	saureus	2729	Passed	#N/A	2816101	0.3293	173454	Unknown	bodily fluid	Spain	Sus scrofa	#N/A
273	GCA_012651405.1	g__Staphylococcus(UID301)	99.51	0.08	0.00	saureus	273	Passed	#N/A	2779343	0.3275	328447	2014	nasal swab	Cape Verde: Praia	Homo sapiens	#N/A
2730	GCA_003421165.1	g__Staphylococcus(UID301)	99.51	0.08	0.00	saureus	2730	Passed	#N/A	2713034	0.327667	359520	missing	#N/A	missing	Homo sapiens	#N/A
2744	GCA_963995005.1	g__Staphylococcus(UID301)	98.97	0.83	25.00	saureus	2744	Passed	#N/A	2703573	0.3272	150765	2021	#N/A	Tanzania	Homo sapiens	#N/A
2745	GCA_026854555.1	g__Staphylococcus(UID301)	99.51	1.58	84.62	saureus	2745	Passed	#N/A	2832961	0.326667	167457	2014-02	nasal swab	Germany	Homo sapiens	#N/A
2762	GCA_027209665.1	g__Staphylococcus(UID301)	99.51	1.34	71.43	saureus	2762	Passed	#N/A	2827349	0.3265	268421	#N/A	#N/A	#N/A	#N/A	#N/A
2764	GCA_038024705.1	g__Staphylococcus(UID301)	99.51	0.08	0.00	saureus	2764	Passed	#N/A	2878122	0.328133	2856796	2021-02-08	#N/A	Japan	Homo sapiens	#N/A
2767	GCA_029419775.1	g__Staphylococcus(UID301)	99.51	1.34	71.43	saureus	2767	Passed	#N/A	2754654	0.3276	187791	2021-10-04	Genetta genetta	Spain	#N/A	#N/A
2772	GCA_000684135.1	g__Staphylococcus(UID301)	99.51	0.08	0.00	saureus	2772	Passed	#N/A	2797491	0.328067	152905	2008-08-08	missing	Netherlands	Homo sapiens	#N/A
2802	GCA_900250425.1	g__Staphylococcus(UID301)	99.51	0.08	0.00	saureus	2802	Passed	#N/A	2834621	0.326663	467333	2014	#N/A	Denmark	Homo sapiens	#N/A
2809	GCA_030883645.1	g__Staphylococcus(UID301)	99.51	1.67	90.00	saureus	2809	Passed	#N/A	3023701	0.3284	212213	2018	#N/A	Japan:Tochigi	Homo sapiens	#N/A
2815	GCA_020591265.1	g__Staphylococcus(UID301)	98.81	0.22	0.00	saureus	2815	Passed	#N/A	2726982	0.327533	162912	2018-01-10	nasal	Germany: Heidelberg	Homo sapiens	colonisation
2816	GCA_035789175.1	g__Staphylococcus(UID301)	99.51	0.08	0.00	saureus	2816	Passed	0.992678 857/1000 1 0 GCF_001838865.1_ASM183886v1_genomic.fna.gz [63 seqs] NZ_KV839137.1 Staphylococcus sp. HMSC36C03 Scaffold0, whole genome shotgun sequence [...]	2716524	0.3271	377485	2019-01-12	nasal swab	India: Puducherry, Thengaithittu	Sus scrofa	#N/A
2820	GCA_027182585.1	g__Staphylococcus(UID301)	99.51	0.27	50.00	saureus	2820	Passed	#N/A	2838015	0.3263	168738	Unknown	sputum	Unknown	Homo sapiens	Unknown
2826	GCA_036672795.1	g__Staphylococcus(UID301)	99.51	0.08	0.00	saureus	2826	Passed	#N/A	2800617	0.327	227986	2012	Dairy industry	Spain	#N/A	#N/A
2829	GCA_021479745.1	g__Staphylococcus(UID301)	99.41	1.51	20.00	saureus	2829	Passed	#N/A	2800131	0.325633	145014	2015	missing	China	not applicable	not applicable
2839	GCA_029595365.1	g__Staphylococcus(UID301)	99.51	2.23	75.00	saureus	2839	Passed	#N/A	2965679	0.326167	278232	2023	nasopharyngeal	USA	Homo sapiens	#N/A
2851	GCA_026978715.1	g__Staphylococcus(UID301)	99.51	0.27	50.00	saureus	2851	Passed	#N/A	2796423	0.326133	116032	2020-02-10	Pharynx	Denmark:Copenhagen	Homo sapiens	Methicillin-resistant Staphylococcus aureus carriage
2855	GCA_028517025.1	g__Staphylococcus(UID301)	99.51	3.36	94.74	saureus	2855	Passed	#N/A	2881019	0.3272	243851	2014	#N/A	Slovakia	Oryctolagus cuniculus	#N/A
2864	GCA_001411685.1	g__Staphylococcus(UID301)	99.51	0.22	0.00	saureus	2864	Passed	#N/A	2812068	0.327567	171565	2011-06-12	nares	Brazil: Niteroi	Homo sapiens	none
2867	GCA_039889475.1	g__Staphylococcus(UID301)	99.51	0.08	0.00	saureus	2867	Passed	#N/A	2757116	0.327167	684288	2023-08-30	#N/A	not applicable	#N/A	#N/A
2883	GCA_903808535.1	g__Staphylococcus(UID301)	99.51	0.08	0.00	saureus	2883	Passed	#N/A	2810371	0.327233	544403	2011-03-26	#N/A	Slovenia	Homo sapiens	#N/A
2884	GCA_017973525.1	g__Staphylococcus(UID301)	99.51	0.08	0.00	saureus	2884	Passed	#N/A	2755325	0.3302	695770	2018-05	#N/A	Lebanon	Homo sapiens	#N/A
2885	GCA_900125035.1	g__Staphylococcus(UID301)	99.51	0.1	0.00	saureus	2885	Passed	#N/A	2749230	0.327867	530537	2015	#N/A	Thailand	Homo sapiens	#N/A
2888	GCA_026835835.1	g__Staphylococcus(UID301)	99.51	2.13	76.92	saureus	2888	Passed	#N/A	2947397	0.3263	165400	2011-05-16	nasal swab	United Kingdom: Oxford	Homo sapiens	#N/A
2889	GCA_947041175.1	g__Staphylococcus(UID301)	99.51	0.22	0.00	saureus	2889	Passed	#N/A	2796503	0.327267	170106	2019-11	Cough swab	United Kingdom	Homo sapiens	#N/A
2890	GCA_900059555.1	g__Staphylococcus(UID301)	99.51	0.08	0.00	saureus	2890	Passed	#N/A	2816794	0.327167	244054	2005	blood	United Kingdom: Wales	Homo sapiens	#N/A
2891	GCA_027283745.1	g__Staphylococcus(UID301)	99.46	2.09	83.33	saureus	2891	Passed	#N/A	2818091	0.327267	83776	1998/2012	not known	United Kingdom	Homo sapiens	#N/A
2892	GCA_900051365.1	g__Staphylococcus(UID301)	99.51	0.22	0.00	saureus	2892	Passed	#N/A	2779615	0.3267	150538	2005	blood	United Kingdom: England	Homo sapiens	#N/A
2893	GCA_900039935.1	g__Staphylococcus(UID301)	99.51	0.22	0.00	saureus	2893	Passed	#N/A	2829020	0.3268	150589	2007	blood	United Kingdom: England	Homo sapiens	#N/A
2894	GCA_900055275.1	g__Staphylococcus(UID301)	99.51	0.22	0.00	saureus	2894	Passed	#N/A	2824416	0.3265	110239	2010	blood	United Kingdom: England	Homo sapiens	#N/A
2895	GCA_027476375.1	g__Staphylococcus(UID301)	98.95	2.35	81.82	saureus	2895	Passed	#N/A	2713749	0.3268	930557	2011	nasopharynx	USA	Mus musculus	#N/A
2896	GCA_026937455.1	g__Staphylococcus(UID301)	99.51	0.97	66.67	saureus	2896	Passed	#N/A	2772973	0.327	153986	Not provided	environmental	Ireland	Not applicable	#N/A
2900	GCA_900046275.1	g__Staphylococcus(UID301)	99.48	0.22	0.00	saureus	2900	Passed	#N/A	2790912	0.327067	150690	2008	blood	United Kingdom: England	Homo sapiens	#N/A
2901	GCA_027280525.1	g__Staphylococcus(UID301)	99.51	0.6	50.00	saureus	2901	Passed	#N/A	2783129	0.3265	134949	1998/2012	not known	United Kingdom	Homo sapiens	#N/A
2905	GCA_900045995.1	g__Staphylococcus(UID301)	99.51	0.08	0.00	saureus	2905	Passed	#N/A	2705002	0.327233	378685	2006	blood	United Kingdom: England	Homo sapiens	#N/A
2906	GCA_024018915.1	g__Staphylococcus(UID301)	99.51	1.34	71.43	saureus	2906	Passed	#N/A	2753995	0.327533	134750	#N/A	#N/A	#N/A	#N/A	#N/A
2908	GCA_900042045.1	g__Staphylococcus(UID301)	99.51	0.22	0.00	saureus	2908	Passed	#N/A	2834179	0.326733	167558	2005	blood	United Kingdom: England	Homo sapiens	#N/A
291	GCA_000981205.1	g__Staphylococcus(UID301)	99.51	2.81	70.00	saureus	291	Passed	#N/A	2912364	0.3284	203716	2012-07-08	stool	India: Chandigarh	Homo sapiens	#N/A
2910	GCA_900483445.1	g__Staphylococcus(UID301)	99.51	0.22	0.00	saureus	2910	Passed	#N/A	2834200	0.3268	215896	2003	blood	United Kingdom: England	Homo sapiens	#N/A
2911	GCA_027285965.1	g__Staphylococcus(UID301)	99.51	1.48	87.50	saureus	2911	Passed	#N/A	2838885	0.3266	100376	1998/2012	not known	United Kingdom	Homo sapiens	#N/A
2912	GCA_027284845.1	g__Staphylococcus(UID301)	99.51	1.57	50.00	saureus	2912	Passed	#N/A	2822472	0.3259	109578	1998/2012	not known	United Kingdom	Homo sapiens	#N/A
2913	GCA_027283345.1	g__Staphylococcus(UID301)	99.51	0.95	66.67	saureus	2913	Passed	#N/A	2810321	0.3267	99004	#N/A	#N/A	#N/A	#N/A	#N/A
2914	GCA_900047235.1	g__Staphylococcus(UID301)	99.51	0.22	0.00	saureus	2914	Passed	#N/A	2875931	0.3271	106447	2003	blood	United Kingdom: England	Homo sapiens	#N/A
2915	GCA_900040955.1	g__Staphylococcus(UID301)	99.51	0.41	33.33	saureus	2915	Passed	#N/A	2795883	0.327	125381	2005	blood	United Kingdom: England	Homo sapiens	#N/A
2916	GCA_900048555.1	g__Staphylococcus(UID301)	99.51	0.22	0.00	saureus	2916	Passed	#N/A	2811092	0.327033	146384	2004	blood	United Kingdom: England	Homo sapiens	#N/A
2919	GCA_027288045.1	g__Staphylococcus(UID301)	99.51	4.77	94.74	saureus	2919	Passed	#N/A	2933221	0.3267	135811	#N/A	#N/A	#N/A	#N/A	#N/A
2920	GCA_027285585.1	g__Staphylococcus(UID301)	99.51	4.74	97.30	saureus	2920	Passed	#N/A	2913032	0.3262	112308	#N/A	#N/A	#N/A	#N/A	#N/A
2922	GCA_027281145.1	g__Staphylococcus(UID301)	99.51	1.48	87.50	saureus	2922	Passed	#N/A	2763894	0.3268	148128	1998/2012	not known	United Kingdom	Homo sapiens	#N/A
2925	GCA_027549585.1	g__Staphylococcus(UID301)	99.51	1.38	71.43	saureus	2925	Passed	#N/A	2826394	0.3266	146156	#N/A	#N/A	#N/A	#N/A	#N/A
2926	GCA_900042315.1	g__Staphylococcus(UID301)	99.51	0.22	0.00	saureus	2926	Passed	#N/A	2856225	0.3274	125422	2007	blood	United Kingdom: England	Homo sapiens	#N/A
2928	GCA_027285825.1	g__Staphylococcus(UID301)	99.51	4.01	95.65	saureus	2928	Passed	#N/A	2806040	0.3272	101890	1998/2012	not known	United Kingdom	Homo sapiens	#N/A
2930	GCA_027280245.1	g__Staphylococcus(UID301)	99.51	3.81	96.77	saureus	2930	Passed	#N/A	2934549	0.3267	166207	#N/A	#N/A	#N/A	#N/A	#N/A
2932	GCA_027286545.1	g__Staphylococcus(UID301)	99.51	3.36	94.74	saureus	2932	Passed	#N/A	2820668	0.327133	73326	1998/2012	not known	United Kingdom	Homo sapiens	#N/A
2935	GCA_900045805.1	g__Staphylococcus(UID301)	99.51	0.22	0.00	saureus	2935	Passed	#N/A	2831511	0.326767	167625	2002	blood	United Kingdom: England	Homo sapiens	#N/A
2936	GCA_026779965.1	g__Staphylococcus(UID301)	99.51	0.6	50.00	saureus	2936	Passed	#N/A	2856732	0.327	54419	2010-12-24	blood from patients of rural regional hospital	USA: Northern New England	Homo sapiens	Staphylococcus aureus bacteremia
2938	GCA_900037645.1	g__Staphylococcus(UID301)	99.51	0.22	0.00	saureus	2938	Passed	#N/A	2899787	0.3272	126518	2004	blood	United Kingdom: England	Homo sapiens	#N/A
2939	GCA_900038415.1	g__Staphylococcus(UID301)	99.51	0.8	28.57	saureus	2939	Passed	#N/A	2959943	0.3266	150881	2004	blood	United Kingdom: Wales	Homo sapiens	#N/A
2957	GCA_025559125.1	g__Staphylococcus(UID301)	99.51	0.5	0.00	saureus	2957	Passed	#N/A	2855157	0.3289	2813489	2014	nasal swab	Kenya:Marsabit	Camel	Tick bite lesion in nose
2966	GCA_900124965.1	g__Staphylococcus(UID301)	99.41	0.25	0.00	saureus	2966	Passed	#N/A	2701573	0.328367	242216	2015	#N/A	Thailand	Homo sapiens	#N/A
2967	GCA_900124755.1	g__Staphylococcus(UID301)	99.51	0.08	0.00	saureus	2967	Passed	#N/A	2715317	0.3273	432213	2015	#N/A	Thailand	Homo sapiens	#N/A
2968	GCA_900126145.1	g__Staphylococcus(UID301)	99.51	0.15	0.00	saureus	2968	Passed	#N/A	2680066	0.327333	1357377	2015	#N/A	Thailand	Homo sapiens	#N/A
2969	GCA_900125845.1	g__Staphylococcus(UID301)	99.51	0.08	0.00	saureus	2969	Passed	#N/A	2796468	0.327333	302583	2015	#N/A	Thailand	Homo sapiens	#N/A
2970	GCA_900124995.1	g__Staphylococcus(UID301)	99.51	0.08	0.00	saureus	2970	Passed	#N/A	2652159	0.328	1339752	2015	#N/A	Thailand	Homo sapiens	#N/A
2971	GCA_900127835.1	g__Staphylococcus(UID301)	99.51	0.22	0.00	saureus	2971	Passed	#N/A	2768355	0.3268	524578	2015	#N/A	Thailand	Homo sapiens	#N/A
2972	GCA_900126175.1	g__Staphylococcus(UID301)	99.51	0.22	0.00	saureus	2972	Passed	#N/A	2663143	0.328	934750	2015	#N/A	Thailand	Homo sapiens	#N/A
2975	GCA_023361475.1	g__Staphylococcus(UID301)	99.51	1.3	40.00	saureus	2975	Passed	#N/A	2759715	0.3264	96397	2011-09-01/2012-06-10	routine swab	Sweden: Skaraborg	Homo sapiens	sepsis
2979	GCA_027207325.1	g__Staphylococcus(UID301)	99.51	1.34	71.43	saureus	2979	Passed	#N/A	2833277	0.3265	620559	#N/A	#N/A	#N/A	#N/A	#N/A
2990	GCA_018502005.1	g__Staphylococcus(UID301)	98.27	1.44	95.45	saureus	2990	Passed	#N/A	2784749	0.331197	2784749	Not collected	food	Thailand	#N/A	#N/A
2993	GCA_001295205.1	g__Staphylococcus(UID301)	99.51	0.08	0.00	saureus	2993	Passed	#N/A	2778291	0.326767	130997	2014	missing	Russia: Belgorod	#N/A	#N/A
2994	GCA_900080635.1	g__Staphylococcus(UID301)	99.51	0.25	0.00	saureus	2994	Passed	#N/A	2855616	0.327127	150341	#N/A	#N/A	#N/A	#N/A	#N/A
2995	GCA_900081875.1	g__Staphylococcus(UID301)	99.4	0.22	0.00	saureus	2995	Passed	#N/A	2767939	0.326992	171057	#N/A	#N/A	#N/A	#N/A	#N/A
2996	GCA_900082335.1	g__Staphylococcus(UID301)	98.83	0.25	0.00	saureus	2996	Passed	#N/A	2808921	0.32706	214934	#N/A	#N/A	#N/A	#N/A	#N/A
2997	GCA_900082325.1	g__Staphylococcus(UID301)	99.51	0.22	0.00	saureus	2997	Passed	#N/A	2697270	0.327864	183448	#N/A	#N/A	#N/A	#N/A	#N/A
2998	GCA_900083225.1	g__Staphylococcus(UID301)	99.15	0.08	0.00	saureus	2998	Passed	#N/A	2716979	0.327291	318854	#N/A	#N/A	#N/A	#N/A	#N/A
2999	GCA_900081835.1	g__Staphylococcus(UID301)	99.51	0.08	0.00	saureus	2999	Passed	#N/A	2810203	0.327227	443392	#N/A	#N/A	#N/A	#N/A	#N/A
3	GCA_025549855.2	g__Staphylococcus(UID301)	99.51	0.92	80.00	saureus	3	Passed	#N/A	2846833	0.3274	705292	2022	blood	USA:Boston	Homo sapiens	sepsis
30	GCA_010603045.1	g__Staphylococcus(UID301)	99.51	1.35	0.00	saureus	30	Passed	#N/A	3140170	0.360808	66058	2015-09-17	lung	USA	Homo sapiens	Pneumonia
3000	GCA_001288865.1	g__Staphylococcus(UID301)	99.37	0.64	0.00	saureus	3000	Passed	#N/A	2918659	0.326426	342761	#N/A	#N/A	#N/A	#N/A	#N/A
3001	GCA_001290885.1	g__Staphylococcus(UID301)	99.51	0.08	0.00	saureus	3001	Passed	#N/A	2736677	0.32686	408206	#N/A	#N/A	#N/A	#N/A	#N/A
3002	GCA_900083085.1	g__Staphylococcus(UID301)	99.12	0.08	0.00	saureus	3002	Passed	#N/A	2783505	0.32736	362507	#N/A	#N/A	#N/A	#N/A	#N/A
3003	GCA_900081995.1	g__Staphylococcus(UID301)	99.51	0.08	0.00	saureus	3003	Passed	#N/A	2815493	0.32696	284819	#N/A	#N/A	#N/A	#N/A	#N/A
3004	GCA_900082845.1	g__Staphylococcus(UID301)	99.51	0.08	0.00	saureus	3004	Passed	#N/A	2928803	0.327895	217096	#N/A	#N/A	#N/A	#N/A	#N/A
3005	GCA_900082625.1	g__Staphylococcus(UID301)	99.43	0.08	0.00	saureus	3005	Passed	#N/A	2758978	0.326663	243981	#N/A	#N/A	#N/A	#N/A	#N/A
3006	GCA_900081475.1	g__Staphylococcus(UID301)	99.2	0.08	0.00	saureus	3006	Passed	#N/A	2807425	0.327091	222260	#N/A	#N/A	#N/A	#N/A	#N/A
3007	GCA_001289125.1	g__Staphylococcus(UID301)	99.51	0.64	0.00	saureus	3007	Passed	#N/A	2877838	0.326226	610491	#N/A	#N/A	#N/A	#N/A	#N/A
3008	GCA_001290045.1	g__Staphylococcus(UID301)	99.51	0.64	0.00	saureus	3008	Passed	#N/A	2917357	0.32639	366168	#N/A	#N/A	#N/A	#N/A	#N/A
3009	GCA_900083125.1	g__Staphylococcus(UID301)	99.31	0.13	0.00	saureus	3009	Passed	#N/A	2713740	0.327598	529761	#N/A	#N/A	#N/A	#N/A	#N/A
3010	GCA_001290345.1	g__Staphylococcus(UID301)	99.51	0.64	0.00	saureus	3010	Passed	#N/A	2966238	0.326289	611162	#N/A	#N/A	#N/A	#N/A	#N/A
3011	GCA_900081005.1	g__Staphylococcus(UID301)	98.67	0.1	0.00	saureus	3011	Passed	#N/A	2700356	0.327094	521905	#N/A	#N/A	#N/A	#N/A	#N/A
3012	GCA_900081215.1	g__Staphylococcus(UID301)	99.51	0.28	0.00	saureus	3012	Passed	#N/A	2847216	0.326792	251441	#N/A	#N/A	#N/A	#N/A	#N/A
3013	GCA_900080255.1	g__Staphylococcus(UID301)	98.58	0.11	0.00	saureus	3013	Passed	#N/A	2720976	0.326989	366737	#N/A	#N/A	#N/A	#N/A	#N/A
3014	GCA_900081755.1	g__Staphylococcus(UID301)	99.36	0.08	0.00	saureus	3014	Passed	#N/A	2807088	0.327296	222151	#N/A	#N/A	#N/A	#N/A	#N/A
3015	GCA_001291285.1	g__Staphylococcus(UID301)	99.51	0.64	0.00	saureus	3015	Passed	#N/A	2879480	0.326163	334247	#N/A	#N/A	#N/A	#N/A	#N/A
3016	GCA_900083035.1	g__Staphylococcus(UID301)	99.43	0.13	0.00	saureus	3016	Passed	#N/A	2835538	0.328297	411255	#N/A	#N/A	#N/A	#N/A	#N/A
3017	GCA_900083105.1	g__Staphylococcus(UID301)	99.46	0.13	0.00	saureus	3017	Passed	#N/A	2740913	0.327697	701902	#N/A	#N/A	#N/A	#N/A	#N/A
3019	GCA_001297555.1	g__Staphylococcus(UID301)	98.95	0.22	0.00	saureus	3019	Passed	#N/A	2827700	0.3268	110366	2013-03-06	nose	Ghana: Pakro	Homo sapiens	Buruli ulcer
3021	GCA_031533705.1	g__Staphylococcus(UID301)	99.51	0.13	50.00	saureus	3021	Passed	#N/A	2767492	0.327467	87107	2018	Quarter Milk	USA: Vermont	Bos taurus	#N/A
3028	GCA_011394455.1	g__Staphylococcus(UID301)	99.51	0.08	0.00	saureus	3028	Passed	#N/A	2723469	0.3273	547487	2007-04-20	dairy milk	Canada: Ontario	Holstein	#N/A
3031	GCA_021478385.1	g__Staphylococcus(UID301)	99.51	0.22	0.00	saureus	3031	Passed	#N/A	2765646	0.327333	167516	2014	food	China	not applicable	not applicable
3033	GCA_027479045.1	g__Staphylococcus(UID301)	99.51	4.18	85.00	saureus	3033	Passed	#N/A	2910079	0.3274	299142	2014	#N/A	Germany	Sorex araneus	#N/A
3039	GCA_001046175.1	g__Staphylococcus(UID301)	99.51	0.64	0.00	saureus	3039	Passed	#N/A	2869324	0.326333	62660	2009	blood	USA: Georgia	Homo sapiens	Infection
3043	GCA_024898795.1	g__Staphylococcus(UID301)	99.51	0.13	0.00	saureus	3043	Passed	#N/A	2780686	0.3282	256082	2015-06-20	blood	Italy: Pavia	Homo sapiens	Staphylococcal Infection
3051	GCA_014835365.1	g__Staphylococcus(UID301)	99.51	0.64	0.00	saureus	3051	Passed	#N/A	2903404	0.327465	252598	2012	SSTI	USA: New York City	Homo sapiens	SSTI
3055	GCA_030489495.1	g__Staphylococcus(UID301)	98.95	0.2	60.00	saureus	3055	Passed	#N/A	2681704	0.327666	306227	2019-07-05	carcass swab	China:WuHan	pig	#N/A
3072	GCA_011027215.1	g__Staphylococcus(UID301)	99.4	0.47	0.00	saureus	3072	Passed	#N/A	2812002	0.3334	43206	2012	blood	Colombia: Bogota	Homo sapiens	missing
3074	GCA_027045495.1	g__Staphylococcus(UID301)	99.51	2.42	90.00	saureus	3074	Passed	#N/A	2805565	0.3266	158267	2019-11-07	Pharynx	Denmark:Copenhagen	Homo sapiens	Methicillin-resistant Staphylococcus aureus carriage
3075	GCA_021476985.1	g__Staphylococcus(UID301)	99.51	0.08	0.00	saureus	3075	Passed	#N/A	2750878	0.326333	707837	2015	food	China	not applicable	not applicable
3077	GCA_027025875.1	g__Staphylococcus(UID301)	99.51	2.05	87.50	saureus	3077	Passed	#N/A	2806013	0.3263	147943	2019-01-04	Pharynx	Denmark:Copenhagen	Homo sapiens	Methicillin-resistant Staphylococcus aureus carriage
3078	GCA_020073925.1	g__Staphylococcus(UID301)	99.39	1.25	71.43	saureus	3078	Passed	#N/A	2887226	0.3272	22505	2017	milk	Italy	Bos taurus	#N/A
3092	GCA_900070275.1	g__Staphylococcus(UID301)	98.83	0.22	0.00	saureus	3092	Passed	#N/A	2718583	0.328298	539758	2009	nasal sample	United Kingdom: Scotland	Rabbit	#N/A
3094	GCA_019244455.1	g__Staphylococcus(UID301)	99.51	0.8	50.00	saureus	3094	Passed	#N/A	2830115	0.3276	407744	2015	#N/A	Denmark	Homo sapiens	#N/A
3099	GCA_900098505.1	g__Staphylococcus(UID301)	98.55	0.22	0.00	saureus	3099	Passed	#N/A	2727819	0.326667	122776	2012	Bulk milk	United Kingdom	bovine	#N/A
31	GCA_028537705.1	g__Staphylococcus(UID301)	99.3	0.78	60.00	saureus	31	Passed	#N/A	2758003	0.3268	68933	2011-01-25	Patient visiting Queen Elizabeth Central Hospital, Blantyre	Malawi	Homo sapiens	#N/A
3101	GCA_027015115.1	g__Staphylococcus(UID301)	99.51	3.64	95.00	saureus	3101	Passed	#N/A	2746335	0.3281	93326	2014	clinical sample	United Kingdom: London	Homo sapiens	#N/A
3102	GCA_027015605.1	g__Staphylococcus(UID301)	99.51	0.64	66.67	saureus	3102	Passed	#N/A	2761800	0.3274	150187	2014	clinical sample	United Kingdom: London	Homo sapiens	#N/A
3108	GCA_033536595.1	g__Staphylococcus(UID301)	99.51	1.95	69.23	saureus	3108	Passed	#N/A	2890703	0.3273	450326	2011	missing	Switzerland	missing	#N/A
3113	GCA_001349735.1	g__Staphylococcus(UID301)	99.51	0.22	0.00	saureus	3113	Passed	#N/A	2826833	0.3268	146517	2005-06-15	skin	United Kingdom: Suffolk	canine	#N/A
3118	GCA_900097895.1	g__Staphylococcus(UID301)	98.92	0.11	0.00	saureus	3118	Passed	#N/A	2770177	0.32706	607930	2008	wound	Tanzania	Homo sapiens	#N/A
3120	GCA_900070295.1	g__Staphylococcus(UID301)	98.83	0.22	0.00	saureus	3120	Passed	#N/A	2723406	0.3285	235457	1998	lesion	United Kingdom: Scotland	Rabbit	#N/A
3122	GCA_903806065.1	g__Staphylococcus(UID301)	99.51	0.22	0.00	saureus	3122	Passed	#N/A	2764791	0.3271	452046	#N/A	#N/A	United Kingdom of Great Britain and Northern Ireland	Homo sapiens	#N/A
3124	GCA_033560935.1	g__Staphylococcus(UID301)	99.51	1.95	69.23	saureus	3124	Passed	#N/A	2884692	0.3275	131692	2020-03-05	respiratory sample	Switzerland	Homo sapiens	#N/A
3125	GCA_900098665.1	g__Staphylococcus(UID301)	98.95	0.08	0.00	saureus	3125	Passed	#N/A	2678632	0.3266	107030	2012	Bulk milk	United Kingdom	bovine	#N/A
3126	GCA_900070235.1	g__Staphylococcus(UID301)	99.51	0.36	0.00	saureus	3126	Passed	#N/A	2720630	0.3278	195891	2013	ventral vulva abscess	United Kingdom: England	Rabbit	#N/A
3127	GCA_900098685.1	g__Staphylococcus(UID301)	98.95	0.08	0.00	saureus	3127	Passed	#N/A	2704404	0.327	144430	2012	Bulk milk	United Kingdom	bovine	#N/A
3130	GCA_026912825.1	g__Staphylococcus(UID301)	99.51	0.5	50.00	saureus	3130	Passed	#N/A	2825875	0.3263	209182	Not provided	Healthcare worker (nasal)	Ireland	Homo sapiens	#N/A
3132	GCA_027885465.1	g__Staphylococcus(UID301)	99.51	0.78	60.00	saureus	3132	Passed	#N/A	2764197	0.3271	53699	2001	cow	Norway	Cow	#N/A
3134	GCA_900098515.1	g__Staphylococcus(UID301)	98.83	0.22	0.00	saureus	3134	Passed	#N/A	2729844	0.3267	151272	2012	Bulk milk	United Kingdom	bovine	#N/A
3136	GCA_001349775.1	g__Staphylococcus(UID301)	99.51	0.22	0.00	saureus	3136	Passed	#N/A	2861083	0.327033	116230	2012-06-04	not known	United Kingdom: Truro	Homo sapiens	#N/A
3138	GCA_030888225.1	g__Staphylococcus(UID301)	99.51	0.24	0.00	saureus	3138	Passed	#N/A	2796456	0.327567	96819	2015-09-25	Screening swab (nose)	Slovenia	Homo sapiens	Sreening swab
3139	GCA_019244435.1	g__Staphylococcus(UID301)	99.51	0.99	57.14	saureus	3139	Passed	#N/A	2850814	0.3307	429116	2014	#N/A	Denmark	Homo sapiens	#N/A
3140	GCA_019049915.1	g__Staphylococcus(UID301)	98.83	0.22	0.00	saureus	3140	Passed	#N/A	2666410	0.326333	345289	2018	milk	Finland	Bos taurus	Mastitis, bovine
3141	GCA_027009135.1	g__Staphylococcus(UID301)	99.51	0.92	80.00	saureus	3141	Passed	#N/A	2792520	0.3264	116012	2014	clinical sample	United Kingdom: London	Homo sapiens	#N/A
3144	GCA_028536185.1	g__Staphylococcus(UID301)	99.51	1.47	44.44	saureus	3144	Passed	#N/A	2790685	0.3261	36702	2010	Patient visiting Queen Elizabeth Central Hospital, Blantyre	Malawi	Homo sapiens	#N/A
3146	GCA_026468605.1	g__Staphylococcus(UID301)	99.51	1.06	66.67	saureus	3146	Passed	#N/A	2771850	0.3271	150932	2012-10-02	nose	United Kingdom: Brighton	Homo sapiens	colonisation
3151	GCA_026757015.1	g__Staphylococcus(UID301)	99.51	3.37	94.44	saureus	3151	Passed	#N/A	2742472	0.328	214028	2020-02-11	nasal swab	France: Franche comte	Homo sapiens	#N/A
3154	GCA_024915545.1	g__Staphylococcus(UID301)	99.51	0.13	0.00	saureus	3154	Passed	#N/A	2697373	0.3278	627971	2019	air medium	China: Guangdong	#N/A	#N/A
3179	GCA_027878525.1	g__Staphylococcus(UID301)	99.51	2.38	80.00	saureus	3179	Passed	#N/A	2872777	0.327133	426773	2016-01-04	not collected	Netherlands	Homo sapiens	not collected
3182	GCA_032050915.1	g__Staphylococcus(UID301)	99.51	1.32	77.78	saureus	3182	Passed	#N/A	2779882	0.327567	249896	Not provided	Patient (nasal)	Ireland	Homo sapiens	#N/A
3183	GCA_001680925.1	g__Staphylococcus(UID301)	99.51	0.15	0.00	saureus	3183	Passed	#N/A	2699299	0.327	64854	2013	milk	Australia: Victoria	Bovine	#N/A
3184	GCA_001681015.1	g__Staphylococcus(UID301)	98.92	0.08	0.00	saureus	3184	Passed	#N/A	2786010	0.3281	240117	2014	milk	Australia: Victoria	Caprine	#N/A
3193	GCA_021574935.1	g__Staphylococcus(UID301)	99.51	0.22	0.00	saureus	3193	Passed	#N/A	2761623	0.326833	287552	2012	food	China	not applicable	not applicable
3194	GCA_019103525.1	g__Staphylococcus(UID301)	99.4	0.08	0.00	saureus	3194	Passed	#N/A	2846755	0.3272	122750	2014-04-27	not collected	China	Homo sapiens	rhinosinusitis
3195	GCA_013046865.1	g__Staphylococcus(UID301)	99.51	0.22	0.00	saureus	3195	Passed	#N/A	2861379	0.329033	2840643	2011-07-23	sputum	China: Guangzhou	Homo sapiens	Unknown
3197	GCA_028012225.1	g__Staphylococcus(UID301)	99.4	1.06	66.67	saureus	3197	Passed	#N/A	2742229	0.3274	108301	2015	Blood Culture	Australia: Victoria	Homo sapiens	bacteraemia
3206	GCA_032116095.1	g__Staphylococcus(UID301)	99.51	2.64	86.67	saureus	3206	Passed	#N/A	2933698	0.3264	117471	2016	blood	Australia	Homo sapiens	#N/A
3226	GCA_000639835.1	g__Staphylococcus(UID301)	99.51	0.64	50.00	saureus	3226	Passed	#N/A	2777201	0.3282	215050	2008	bodily fluid	Germany	Bos taurus	#N/A
3237	GCA_016013215.1	g__Staphylococcus(UID301)	99.51	0.25	0.00	saureus	3237	Passed	#N/A	2733502	0.3272	944268	2015/2019	skin	United Kingdom: Scotland, Isle of Arran	Cervus elaphus	Carriage
3248	GCA_002904935.1	g__Staphylococcus(UID301)	99.51	0.08	0.00	saureus	3248	Passed	#N/A	2761839	0.326498	730646	2015-05-13	nose	Ghana: Korle Bu	Homo sapiens	Burn
3249	GCA_008694165.1	g__Staphylococcus(UID301)	99.51	0.08	0.00	saureus	3249	Passed	#N/A	2726612	0.328884	2726612	2018-10-18	hospital	Ghana: Accra	Homo sapiens	Skin and soft tissue infections
3250	GCA_002905195.1	g__Staphylococcus(UID301)	99.51	0.08	0.00	saureus	3250	Passed	#N/A	2758440	0.327065	176431	2015-05-19	wound	Ghana: Korle Bu	Homo sapiens	Burn
3251	GCA_002905255.1	g__Staphylococcus(UID301)	99.51	0.08	0.00	saureus	3251	Passed	#N/A	2752744	0.327198	299203	2015-05-27	wound	Ghana: Korle Bu	Homo sapiens	Burn
3252	GCA_027479905.1	g__Staphylococcus(UID301)	99.51	3.09	66.67	saureus	3252	Passed	#N/A	2870507	0.328133	507656	2014	#N/A	Germany	Microtus arvalis	#N/A
3260	GCA_026513925.1	g__Staphylococcus(UID301)	99.51	1.34	71.43	saureus	3260	Passed	#N/A	2872134	0.327467	129134	2018	#N/A	China	Homo sapiens	#N/A
3264	GCA_026853435.1	g__Staphylococcus(UID301)	99.51	0.27	50.00	saureus	3264	Passed	#N/A	2946601	0.327567	251500	2014-02	nasal swab	Germany	Homo sapiens	#N/A
3268	GCA_024741755.1	g__Staphylococcus(UID301)	98.1	0.24	0.00	saureus	3268	Passed	#N/A	2858729	0.327533	2858729	2015	Captive animal	USA	Macaca mulatta	#N/A
3269	GCA_033798785.1	g__Staphylococcus(UID301)	99.47	0.27	0.00	saureus	3269	Passed	#N/A	2829216	0.329233	2829216	2015	clinical	Sweden	Cygnus olor	#N/A
3275	GCA_032225045.1	g__Staphylococcus(UID301)	99.51	3.17	92.86	saureus	3275	Passed	#N/A	2812152	0.326	221120	#N/A	#N/A	#N/A	#N/A	#N/A
3282	GCA_019122495.1	g__Staphylococcus(UID301)	99.51	0.22	0.00	saureus	3282	Passed	#N/A	2802219	0.3271	174669	2018-06-13	airway culture	USA: Iowa, Iowa City	Homo sapiens	Cystic Fibrosis
3291	GCA_027345725.1	g__Staphylococcus(UID301)	99.51	1.34	71.43	saureus	3291	Passed	#N/A	2793840	0.327	102430	#N/A	#N/A	#N/A	#N/A	#N/A
3292	GCA_024358305.1	g__Staphylococcus(UID301)	99.51	0.13	0.00	saureus	3292	Passed	#N/A	2740953	0.3278	437402	2014	Blood culture	Netherlands: UMCG Groningen	Homo sapiens	puncture- or line infection-related bacteremia
3294	GCA_020513735.1	g__Staphylococcus(UID301)	99.51	0.08	0.00	saureus	3294	Passed	#N/A	2795176	0.3265	152399	2011	secretion	China: Xinjiang	Homo sapiens	#N/A
33	GCA_026876605.1	g__Staphylococcus(UID301)	99.51	3.81	83.33	saureus	33	Passed	#N/A	2909398	0.327133	114916	2014-01-10	Blood culture	United Kingdom: Oxford	Homo sapiens	#N/A
3305	GCA_027537625.1	g__Staphylococcus(UID301)	99.51	0.22	0.00	saureus	3305	Passed	#N/A	2789082	0.3266	109105	#N/A	#N/A	#N/A	#N/A	#N/A
3306	GCA_027533245.1	g__Staphylococcus(UID301)	99.51	2.42	87.50	saureus	3306	Passed	#N/A	2882561	0.3265	145412	#N/A	#N/A	#N/A	#N/A	#N/A
3307	GCA_027207165.1	g__Staphylococcus(UID301)	99.4	1.77	90.00	saureus	3307	Passed	#N/A	2870826	0.3261	96524	#N/A	#N/A	#N/A	#N/A	#N/A
3308	GCA_027211165.1	g__Staphylococcus(UID301)	99.51	1.34	71.43	saureus	3308	Passed	#N/A	2856732	0.326333	116165	#N/A	#N/A	#N/A	#N/A	#N/A
3309	GCA_027211045.1	g__Staphylococcus(UID301)	99.51	1.34	71.43	saureus	3309	Passed	#N/A	2855214	0.3263	116177	#N/A	#N/A	#N/A	#N/A	#N/A
3310	GCA_027127395.1	g__Staphylococcus(UID301)	99.51	3.73	86.67	saureus	3310	Passed	#N/A	3050764	0.3258	209406	2009	Abscess	USA	Homo sapiens	#N/A
3311	GCA_000540955.1	g__Staphylococcus(UID301)	99.51	0.64	0.00	saureus	3311	Passed	#N/A	2938364	0.3276	1479927	unknown	blood	USA: Irvine, CA	Homo sapiens	#N/A
3312	GCA_000361885.1	g__Staphylococcus(UID301)	99.51	0.08	0.00	saureus	3312	Passed	#N/A	2872227	0.328928	798581	2004	#N/A	USA: Boston, MA	#N/A	#N/A
3314	GCA_001354055.1	g__Staphylococcus(UID301)	99.51	0.64	0.00	saureus	3314	Passed	#N/A	2926816	0.326467	326244	2010-04-01	nasal	USA: New York, Inwood	Homo sapiens	#N/A
3315	GCA_026851575.1	g__Staphylococcus(UID301)	99.51	2.05	88.89	saureus	3315	Passed	#N/A	2869271	0.326467	642548	2011-02-14	Blood culture	United Kingdom: Plymouth	Homo sapiens	#N/A
3316	GCA_001210985.1	g__Staphylococcus(UID301)	99.37	0.08	0.00	saureus	3316	Passed	#N/A	2903175	0.3269	304394	2009-07-01	nasal	USA: New York, Morrisania	Homo sapiens	#N/A
3317	GCA_001353435.1	g__Staphylococcus(UID301)	99.51	0.64	0.00	saureus	3317	Passed	#N/A	2875547	0.3263	173138	2010-02-01	nasal	USA: New York, CentralHarlem	Homo sapiens	#N/A
3320	GCA_028466685.1	g__Staphylococcus(UID301)	99.51	3.64	95.00	saureus	3320	Passed	#N/A	2881627	0.3287	151551	2010	skin	China:Shanghai Renji Hospital	Homo sapiens	SSTIs
3321	GCA_028364195.1	g__Staphylococcus(UID301)	99.46	1.16	66.67	saureus	3321	Passed	#N/A	2765869	0.327233	170374	#N/A	#N/A	#N/A	#N/A	#N/A
3322	GCA_027216845.1	g__Staphylococcus(UID301)	99.51	1.34	71.43	saureus	3322	Passed	#N/A	2873997	0.326867	305167	#N/A	#N/A	#N/A	#N/A	#N/A
3325	GCA_027226025.1	g__Staphylococcus(UID301)	99.51	1.34	71.43	saureus	3325	Passed	#N/A	2884782	0.3268	116312	#N/A	#N/A	#N/A	#N/A	#N/A
333	GCA_030290695.1	g__Staphylococcus(UID301)	99.51	0.08	0.00	saureus	333	Passed	#N/A	2748259	0.3287	2745808	2015-06-24	Patient Sinus Swab	Australia: Adelaide	Homo sapiens	Chronic Rhinosinusitis without nasal polyps
3330	GCA_001203535.1	g__Staphylococcus(UID301)	99.51	0.64	0.00	saureus	3330	Passed	#N/A	2860741	0.3264	589092	2010-04-01	soft tissue	USA: New York, Riverdale	Homo sapiens	#N/A
3333	GCA_019294905.1	g__Staphylococcus(UID301)	99.36	0.08	0.00	saureus	3333	Passed	#N/A	2714582	0.328799	340431	2017-06	Retail pork	China: Shandong	#N/A	#N/A
3335	GCA_028365495.1	g__Staphylococcus(UID301)	98.87	4.43	90.91	saureus	3335	Passed	#N/A	2916264	0.326533	128752	1960/1970	not known	#N/A	Homo sapiens	#N/A
3341	GCA_000571015.1	g__Staphylococcus(UID301)	99.51	0.64	0.00	saureus	3341	Passed	#N/A	2894542	0.327233	1857817	2012-03-05	nares	USA: Irvine, CA	Homo sapiens	#N/A
3344	GCA_000541875.1	g__Staphylococcus(UID301)	99.51	0.64	0.00	saureus	3344	Passed	#N/A	2925406	0.3277	693434	unknown	blood	USA: Irvine, CA	Homo sapiens	#N/A
3345	GCA_000558745.1	g__Staphylococcus(UID301)	99.51	0.64	0.00	saureus	3345	Passed	#N/A	2898784	0.326962	455737	unknown	blood	USA: Irvine, CA	Homo sapiens	#N/A
3346	GCA_000536955.1	g__Staphylococcus(UID301)	99.51	0.64	0.00	saureus	3346	Passed	#N/A	2899263	0.3273	468471	unknown	blood	USA: Irvine, CA	Homo sapiens	#N/A
3347	GCA_027124195.1	g__Staphylococcus(UID301)	99.51	3.73	86.67	saureus	3347	Passed	#N/A	2979832	0.326	132926	2009	wound	USA	Homo sapiens	#N/A
3348	GCA_037199585.2	g__Staphylococcus(UID301)	99.51	0.64	0.00	saureus	3348	Passed	#N/A	2902684	0.3281	2902684	2021-07-26	blood	USA: Detroit, MI	Homo sapiens	missing
3349	GCA_000539175.1	g__Staphylococcus(UID301)	99.51	0.08	0.00	saureus	3349	Passed	#N/A	3012614	0.3275	178986	unknown	blood	USA: Irvine, CA	Homo sapiens	#N/A
3350	GCA_000538295.1	g__Staphylococcus(UID301)	99.51	0.64	0.00	saureus	3350	Passed	#N/A	2946277	0.327721	595138	unknown	sputum	USA: Irvine, CA	Homo sapiens	#N/A
3355	GCA_030533835.1	g__Staphylococcus(UID301)	99.51	0.22	0.00	saureus	3355	Passed	#N/A	2831351	0.3292	2831351	2022-03-09	tissue cell	China	Homo sapiens	#N/A
3356	GCA_000683275.1	g__Staphylococcus(UID301)	99.51	0.93	57.14	saureus	3356	Passed	#N/A	2792400	0.3283	137418	2009-10-13	missing	Netherlands	Homo sapiens	#N/A
3357	GCA_027121645.1	g__Staphylococcus(UID301)	99.51	3.73	86.67	saureus	3357	Passed	#N/A	2979404	0.326	173052	2009	wound	USA	Homo sapiens	#N/A
3358	GCA_027119535.1	g__Staphylococcus(UID301)	99.51	3.73	86.67	saureus	3358	Passed	0.999905 998/1000 1 0 GCF_001811775.1_ASM181177v1_genomic.fna.gz [81 seqs] NZ_KV806505.1 Staphylococcus sp. HMSC055H04 Scaffold0, whole genome shotgun sequence [...]	2974567	0.326	159057	2008	wound	USA	Homo sapiens	#N/A
3359	GCA_027143385.1	g__Staphylococcus(UID301)	99.51	3.73	86.67	saureus	3359	Passed	1 1000/1000 1 0 GCF_001836595.1_ASM183659v1_genomic.fna.gz [69 seqs] NZ_KV829593.1 Staphylococcus sp. HMSC060D12 Scaffold0, whole genome shotgun sequence [...]	3025504	0.3262	160647	2008	Abscess	USA	Homo sapiens	#N/A
337	GCA_001234025.1	g__Staphylococcus(UID301)	99.51	0.22	0.00	saureus	337	Passed	#N/A	2794994	0.327	173809	1991	not known	United Kingdom: High Wycombe	Homo sapiens	#N/A
3376	GCA_030287785.1	g__Staphylococcus(UID301)	99.51	0.08	0.00	saureus	3376	Passed	#N/A	2868138	0.3282	2868138	2020-07-12	Patient Sinus Swab	Australia: Adelaide	Homo sapiens	Chronic Rhinosinusitis with nasal polyps
338	GCA_030897505.1	g__Staphylococcus(UID301)	99.51	1.34	71.43	saureus	338	Passed	#N/A	2903931	0.327633	98015	Missing	#N/A	China: Chengdu, Sichuan	Homo sapiens	#N/A
3381	GCA_027956245.1	g__Staphylococcus(UID301)	99.51	2.5	78.57	saureus	3381	Passed	#N/A	2816728	0.327	84209	2012	Blood Culture	Australia	Homo sapiens	#N/A
3383	GCA_027113535.1	g__Staphylococcus(UID301)	98.95	2.19	80.00	saureus	3383	Passed	#N/A	2883521	0.3274	110024	2008	Blood Culture	Australia	Homo sapiens	#N/A
3384	GCA_026999035.1	g__Staphylococcus(UID301)	99.51	0.74	75.00	saureus	3384	Passed	#N/A	2822410	0.326967	204379	2020-11-19	Pharynx	Denmark:Copenhagen	Homo sapiens	Methicillin-resistant Staphylococcus aureus carriage
3394	GCA_027145155.1	g__Staphylococcus(UID301)	99.51	3.73	86.67	saureus	3394	Passed	0.999809 996/1000 1 0 GCF_001839225.1_ASM183922v1_genomic.fna.gz [79 seqs] NZ_KV840517.1 Staphylococcus sp. HMSC66C11 Scaffold1, whole genome shotgun sequence [...]	3005168	0.3259	51702	2016	cxwnd	USA: Midwest	Homo sapiens	skin and soft tissue infection
3399	GCA_028307995.1	g__Staphylococcus(UID301)	99.51	0.92	80.00	saureus	3399	Passed	#N/A	2784212	0.3264	175105	2016	not collected	not collected	Homo sapiens	not collected
34	GCA_024454625.1	g__Staphylococcus(UID301)	99.51	4.78	71.15	saureus	34	Passed	#N/A	3095723	0.329	135380	2006	cornea	Australia	Homo sapiens	Microbial keratitis
340	GCA_027110815.1	g__Staphylococcus(UID301)	99.51	3.73	93.75	saureus	340	Passed	#N/A	2776858	0.3263	196732	2012	Blood Culture	Australia	Homo sapiens	#N/A
3403	GCA_000533795.1	g__Staphylococcus(UID301)	99.51	0.08	0.00	saureus	3403	Passed	#N/A	2866206	0.3291	648992	2003-11-30	bronchial washings	USA: Boston, MA	Homo sapiens	#N/A
3406	GCA_000555485.1	g__Staphylococcus(UID301)	99.51	0.17	66.67	saureus	3406	Passed	#N/A	2894191	0.328433	161342	2003-11-27	bronchoscopy	USA: Boston, MA	Homo sapiens	#N/A
3408	GCA_000547885.1	g__Staphylococcus(UID301)	99.51	0.08	0.00	saureus	3408	Passed	#N/A	2861769	0.327233	130630	2004-02-08	blood	USA: Boston, MA	Homo sapiens	#N/A
3409	GCA_000556465.1	g__Staphylococcus(UID301)	99.51	0.19	80.00	saureus	3409	Passed	#N/A	2888746	0.328633	237580	2003-12-15	sputum	USA: Boston, MA	Homo sapiens	#N/A
3410	GCA_000540595.1	g__Staphylococcus(UID301)	99.51	0.08	0.00	saureus	3410	Passed	#N/A	2931730	0.329066	308145	unknown	missing	USA: Irvine, CA	Homo sapiens	#N/A
3426	GCA_026851835.1	g__Staphylococcus(UID301)	99.51	4.86	88.89	saureus	3426	Passed	#N/A	2877758	0.3252	131530	2012-07-09	nasal swab	United Kingdom: Oxford	Homo sapiens	#N/A
3429	GCA_027545965.1	g__Staphylococcus(UID301)	99.51	1.06	66.67	saureus	3429	Passed	#N/A	2849690	0.3268	97350	#N/A	#N/A	#N/A	#N/A	#N/A
3433	GCA_027545685.1	g__Staphylococcus(UID301)	99.51	1.29	84.62	saureus	3433	Passed	#N/A	2834587	0.327533	97350	#N/A	#N/A	#N/A	#N/A	#N/A
3434	GCA_027883465.1	g__Staphylococcus(UID301)	99.51	0.92	80.00	saureus	3434	Passed	#N/A	2769676	0.326333	281783	2010-12-10	nasal swab	United Kingdom: Oxford	Homo sapiens	Staphylococcus aureus
3435	GCA_026453925.1	g__Staphylococcus(UID301)	99.51	1.34	71.43	saureus	3435	Passed	#N/A	2792139	0.326333	127430	2012-06-21	blood	United Kingdom: Brighton	Homo sapiens	bacteraemia
3437	GCA_027786625.1	g__Staphylococcus(UID301)	99.51	3.22	87.50	saureus	3437	Passed	#N/A	2852428	0.327433	145041	2012-03-06	nasal swab	United Kingdom: Oxford	Homo sapiens	Staphylococcus aureus
3444	GCA_023656105.1	g__Staphylococcus(UID301)	99.23	0.24	0.00	saureus	3444	Passed	#N/A	2812362	0.327133	312087	2019	nasal swab	China:Sichuan	yak	not applicable
3448	GCA_024018165.1	g__Staphylococcus(UID301)	99.51	4.92	95.83	saureus	3448	Passed	#N/A	2835044	0.3265	186887	#N/A	#N/A	#N/A	#N/A	#N/A
3454	GCA_026822955.1	g__Staphylococcus(UID301)	99.51	1.86	85.71	saureus	3454	Passed	#N/A	2750791	0.3268	141226	2010-04-19	Blood culture	United Kingdom: Oxford	Homo sapiens	#N/A
3456	GCA_026828085.1	g__Staphylococcus(UID301)	99.51	1.78	92.31	saureus	3456	Passed	#N/A	2865152	0.326867	146220	2009-12-21	nasal swab	United Kingdom: Oxford	Homo sapiens	#N/A
346	GCA_000248875.2	g__Staphylococcus(UID301)	99.51	0.25	0.00	saureus	346	Passed	#N/A	3004248	0.328867	462930	#N/A	#N/A	#N/A	#N/A	#N/A
3469	GCA_026850775.1	g__Staphylococcus(UID301)	99.51	0.95	66.67	saureus	3469	Passed	#N/A	2825075	0.3271	317425	2009-12-10	nasal swab	United Kingdom: Oxford	Homo sapiens	#N/A
3474	GCA_000537355.1	g__Staphylococcus(UID301)	99.51	0.08	0.00	saureus	3474	Passed	#N/A	2893863	0.3294	557601	unknown	missing	USA: Irvine, CA	Homo sapiens	#N/A
3475	GCA_000564525.1	g__Staphylococcus(UID301)	99.51	0.08	0.00	saureus	3475	Passed	#N/A	2829202	0.3283	145065	missing	missing	USA: Irvine, CA	Homo sapiens	#N/A
3481	GCA_000541515.1	g__Staphylococcus(UID301)	99.51	0.08	0.00	saureus	3481	Passed	#N/A	2930061	0.3288	399626	unknown	wound	USA: Irvine, CA	Homo sapiens	#N/A
3483	GCA_000541555.1	g__Staphylococcus(UID301)	99.51	0.08	0.00	saureus	3483	Passed	#N/A	2862599	0.3291	1592427	unknown	sputum	USA: Irvine, CA	Homo sapiens	#N/A
3486	GCA_028005325.1	g__Staphylococcus(UID301)	99.51	1.67	87.50	saureus	3486	Passed	#N/A	2891603	0.3267	119844	2010	human clinical specimen	Luxembourg	#N/A	#N/A
3490	GCA_027179055.1	g__Staphylococcus(UID301)	99.51	1.34	75.00	saureus	3490	Passed	#N/A	2773804	0.3267	125288	Unknown	sputum	Unknown	Homo sapiens	Unknown
3497	GCA_000573045.1	g__Staphylococcus(UID301)	99.51	0.08	0.00	saureus	3497	Passed	#N/A	2865259	0.328078	2470536	unknown	blood	USA: Irvine, CA	Homo sapiens	#N/A
3499	GCA_000539975.1	g__Staphylococcus(UID301)	99.51	0.08	0.00	saureus	3499	Passed	#N/A	2869903	0.328133	481193	unknown	missing	USA: Irvine, CA	Homo sapiens	#N/A
350	GCA_900474695.1	g__Staphylococcus(UID301)	99.23	0.22	0.00	saureus	350	Passed	#N/A	2818899	0.328767	2818899	1900/1933	not available: to be reported later	Sweden	not available	#N/A
3505	GCA_903800355.1	g__Staphylococcus(UID301)	99.51	0.25	0.00	saureus	3505	Passed	#N/A	2787964	0.327	223521	#N/A	#N/A	United Kingdom of Great Britain and Northern Ireland	Homo sapiens	#N/A
3506	GCA_000539535.1	g__Staphylococcus(UID301)	99.51	0.08	0.00	saureus	3506	Passed	#N/A	2864107	0.328066	244131	unknown	missing	USA: Irvine, CA	Homo sapiens	#N/A
3508	GCA_000541575.1	g__Staphylococcus(UID301)	99.51	0.08	0.00	saureus	3508	Passed	#N/A	2928992	0.328733	282250	unknown	sputum	USA: Irvine, CA	Homo sapiens	#N/A
351	GCA_900474535.1	g__Staphylococcus(UID301)	98.8	0.22	0.00	saureus	351	Passed	#N/A	2702202	0.3277	2702202	1948	milk	#N/A	Cow	#N/A
3510	GCA_024897525.1	g__Staphylococcus(UID301)	99.51	0.08	0.00	saureus	3510	Passed	#N/A	2714508	0.3272	287028	2019-04-17	blood	Italy: Pavia	Homo sapiens	Staphylococcal Infection
3514	GCA_000563335.1	g__Staphylococcus(UID301)	99.51	0.08	0.00	saureus	3514	Passed	#N/A	2780123	0.327798	155146	missing	missing	USA: Irvine, CA	Homo sapiens	#N/A
352	GCA_028008285.1	g__Staphylococcus(UID301)	99.51	1.79	95.45	saureus	352	Passed	#N/A	2848331	0.3281	42450	2016-01-01/2017-01-01	Isolated from milk sample taken from dairy farm bulk milk tank	USA:South	#N/A	#N/A
3520	GCA_028116425.1	g__Staphylococcus(UID301)	99.51	3.11	89.47	saureus	3520	Passed	#N/A	2923110	0.3268	204791	2010-12-09	NOSE	Luxembourg	#N/A	#N/A
3523	GCA_026852875.1	g__Staphylococcus(UID301)	99.51	4.74	97.30	saureus	3523	Passed	#N/A	2864291	0.327067	866581	2011-09-04	Blood culture	United Kingdom: Plymouth	Homo sapiens	#N/A
3526	GCA_900458325.1	g__Staphylococcus(UID301)	99.51	0.35	0.00	saureus	3526	Passed	#N/A	3070802	0.3293	2977971	1968	Heel Swab	#N/A	Homo sapiens	#N/A
3530	GCA_027542005.1	g__Staphylococcus(UID301)	99.47	1.34	81.82	saureus	3530	Passed	#N/A	2921321	0.3265	115174	2015	#N/A	USA	Homo sapiens	#N/A
3537	GCA_027545325.1	g__Staphylococcus(UID301)	99.51	1.06	66.67	saureus	3537	Passed	#N/A	2750682	0.3273	107389	#N/A	#N/A	#N/A	#N/A	#N/A
3541	GCA_000558785.1	g__Staphylococcus(UID301)	99.51	0.08	0.00	saureus	3541	Passed	#N/A	2888832	0.3283	493212	unknown	sputum	USA: Irvine, CA	Homo sapiens	#N/A
3544	GCA_027875465.1	g__Staphylococcus(UID301)	99.41	2.09	83.33	saureus	3544	Passed	#N/A	2956665	0.326667	94463	2016-10-31	not collected	Netherlands	Homo sapiens	not collected
3545	GCA_027875505.1	g__Staphylococcus(UID301)	99.51	3.36	94.74	saureus	3545	Passed	#N/A	2846300	0.326433	151116	2016-11-03	not collected	Netherlands	Homo sapiens	not collected
3546	GCA_027699985.1	g__Staphylococcus(UID301)	99.51	0.64	75.00	saureus	3546	Passed	#N/A	2864846	0.3271	87622	2016-11-12	not collected	Netherlands	Homo sapiens	not collected
3547	GCA_032412985.1	g__Staphylococcus(UID301)	99.41	0.36	50.00	saureus	3547	Passed	#N/A	2811070	0.3259	90659	2017	blood	Singapore	Homo sapiens	#N/A
3548	GCA_030288315.1	g__Staphylococcus(UID301)	99.37	0.08	0.00	saureus	3548	Passed	#N/A	2825910	0.3284	2793504	2020-09-11	Patient Sinus Swab	Australia: Adelaide	Homo sapiens	Other ENT Surgery (not chronic rhinosinusitis)
3557	GCA_000602345.1	g__Staphylococcus(UID301)	99.51	0.08	0.00	saureus	3557	Passed	#N/A	2813085	0.3281	161715	2012-11-01	nares	USA: Irvine, CA	Homo sapiens	#N/A
3558	GCA_028005725.1	g__Staphylococcus(UID301)	99.37	0.3	33.33	saureus	3558	Passed	#N/A	2891764	0.3262	144923	2010	human clinical specimen	Luxembourg	#N/A	#N/A
3561	GCA_000563515.1	g__Staphylococcus(UID301)	99.47	0.08	0.00	saureus	3561	Passed	#N/A	2768241	0.328133	177527	missing	missing	USA: Irvine, CA	Homo sapiens	#N/A
3562	GCA_029765355.1	g__Staphylococcus(UID301)	99.51	0.08	0.00	saureus	3562	Passed	#N/A	2762407	0.327533	219870	2022-07	raw milk	China: Jiangsu	cattle	#N/A
3564	GCA_000571775.1	g__Staphylococcus(UID301)	99.51	0.08	0.00	saureus	3564	Passed	#N/A	2866135	0.328031	238607	2012-03-09	nares	USA: Irvine, CA	Homo sapiens	#N/A
3565	GCA_028006005.1	g__Staphylococcus(UID301)	99.51	4.86	96.15	saureus	3565	Passed	#N/A	2948274	0.326633	161211	2010	human clinical specimen	Luxembourg	#N/A	#N/A
3566	GCA_028001425.1	g__Staphylococcus(UID301)	99.51	1.95	69.23	saureus	3566	Passed	#N/A	2828628	0.3271	520218	2019	Hedgehog nose swab	Netherlands	Erinaceus europaeus	#N/A
3567	GCA_027695715.1	g__Staphylococcus(UID301)	99.51	2.05	62.50	saureus	3567	Passed	#N/A	2824405	0.326833	275325	2013-12-29	not collected	Netherlands	Homo sapiens	not collected
3568	GCA_027875265.1	g__Staphylococcus(UID301)	99.51	1.93	72.73	saureus	3568	Passed	#N/A	2833630	0.3278	212991	2015-08-17	not collected	Netherlands	Homo sapiens	not collected
3569	GCA_027880525.1	g__Staphylococcus(UID301)	99.51	1.95	69.23	saureus	3569	Passed	#N/A	2860329	0.3278	203285	2015-09-29	not collected	Netherlands	Homo sapiens	not collected
3571	GCA_000562025.1	g__Staphylococcus(UID301)	99.51	0.08	0.00	saureus	3571	Passed	#N/A	2815089	0.327598	95645	2011	nares	USA: Irvine, CA	Homo sapiens	#N/A
3573	GCA_025559165.1	g__Staphylococcus(UID301)	98.95	0.19	0.00	saureus	3573	Passed	#N/A	2820076	0.328267	2766759	2014	Pus swab	Kenya:Laikipia	Camel	Wound infection
3575	GCA_025559405.1	g__Staphylococcus(UID301)	99.28	0.3	0.00	saureus	3575	Passed	#N/A	2796785	0.3279	2757383	2009	milk	Kenya:Malkalakole	Cattle	Intramammary infection
3576	GCA_025561585.1	g__Staphylococcus(UID301)	99.51	0.22	0.00	saureus	3576	Passed	#N/A	2902685	0.329	2849164	2013	milk	Somalia:Burao	Camel	Intramammary infection
3581	GCA_025559465.1	g__Staphylococcus(UID301)	99.3	0.3	0.00	saureus	3581	Passed	#N/A	2804001	0.328367	2800218	2009	milk	Kenya:Goroukessa	Cattle	Intramammary infection
3582	GCA_025559705.1	g__Staphylococcus(UID301)	99.51	0.39	0.00	saureus	3582	Passed	#N/A	2794910	0.3281	2764529	2004	missing	Kenya:Pokot	Camel	missing
3583	GCA_040409925.1	g__Staphylococcus(UID301)	99.28	0.53	0.00	saureus	3583	Passed	#N/A	2933020	0.328	2870460	2021-12-13	Nose	Algeria: M'sila	Camelus dromedarius	#N/A
3585	GCA_027713185.1	g__Staphylococcus(UID301)	99.51	1.29	84.62	saureus	3585	Passed	#N/A	2896089	0.327067	108027	2017-07-26	not collected	Netherlands	Homo sapiens	not collected
3586	GCA_038789195.1	g__Staphylococcus(UID301)	99.51	0.64	0.00	saureus	3586	Passed	#N/A	2871283	0.327767	2847192	2019	missing	Germany	Homo sapiens	missing
3587	GCA_000543345.1	g__Staphylococcus(UID301)	99.51	0.08	0.00	saureus	3587	Passed	#N/A	3029535	0.327433	172657	unknown	blood	USA: Irvine, CA	Homo sapiens	#N/A
3590	GCA_000577105.1	g__Staphylococcus(UID301)	99.51	0.08	0.00	saureus	3590	Passed	#N/A	2856289	0.328652	1727734	2013	nares	missing	Homo sapiens	#N/A
3592	GCA_000605245.1	g__Staphylococcus(UID301)	99.51	0.11	0.00	saureus	3592	Passed	#N/A	2919024	0.327131	158943	2012-10-22	nares	USA: Irvine, CA	Homo sapiens	#N/A
36	GCA_000248575.2	g__Staphylococcus(UID301)	99.51	0.22	0.00	saureus	36	Passed	#N/A	3069467	0.328933	306088	#N/A	#N/A	#N/A	#N/A	#N/A
3602	GCA_025561625.1	g__Staphylococcus(UID301)	99.51	0.5	0.00	saureus	3602	Passed	#N/A	2921697	0.3285	2853773	2000	missing	Kenya:Baringo	Camel	Lymph node
3603	GCA_032910205.1	g__Staphylococcus(UID301)	99.51	0.18	0.00	saureus	3603	Passed	#N/A	2693470	0.3278	333925	2019	blood	Denmark: Aarhus	Homo sapiens	Bacteraemia
3604	GCA_032225085.1	g__Staphylococcus(UID301)	99.51	2.92	85.71	saureus	3604	Passed	#N/A	2841820	0.3267	169512	#N/A	#N/A	#N/A	#N/A	#N/A
3606	GCA_026748115.1	g__Staphylococcus(UID301)	99.51	1.69	62.50	saureus	3606	Passed	#N/A	2902278	0.3263	55948	2009	blood	USA: NY	Homo sapiens	not collected
361	GCA_016621185.1	g__Staphylococcus(UID301)	99.4	0.22	0.00	saureus	361	Passed	#N/A	2765080	0.3274	649187	2015	blood	Egypt: Alexandria	Homo sapiens	Missing
3615	GCA_027900015.1	g__Staphylococcus(UID301)	99.51	0.92	80.00	saureus	3615	Passed	#N/A	2759786	0.327333	347613	2013	milk	New Zealand	Caprine	#N/A
3621	GCA_033839065.1	g__Staphylococcus(UID301)	99.51	0.13	0.00	saureus	3621	Passed	#N/A	2841855	0.3283	191042	#N/A	#N/A	#N/A	#N/A	#N/A
3623	GCA_033833025.1	g__Staphylococcus(UID301)	99.51	3.78	90.48	saureus	3623	Passed	#N/A	2934778	0.3266	150663	#N/A	#N/A	#N/A	#N/A	#N/A
3628	GCA_035607495.1	g__Staphylococcus(UID301)	99.51	0.08	0.00	saureus	3628	Passed	#N/A	2750422	0.3285	894290	Not collected	#N/A	Denmark	Homo sapiens	#N/A
3629	GCA_032225225.1	g__Staphylococcus(UID301)	99.51	1.34	71.43	saureus	3629	Passed	#N/A	2835469	0.3276	107567	#N/A	#N/A	#N/A	#N/A	#N/A
3630	GCA_033861335.1	g__Staphylococcus(UID301)	99.51	3.95	91.30	saureus	3630	Passed	#N/A	2807496	0.3265	170168	#N/A	#N/A	#N/A	#N/A	#N/A
3631	GCA_033829905.1	g__Staphylococcus(UID301)	99.51	3.17	92.86	saureus	3631	Passed	#N/A	2844928	0.325433	173589	#N/A	#N/A	#N/A	#N/A	#N/A
3633	GCA_027539565.1	g__Staphylococcus(UID301)	99.51	2.23	81.82	saureus	3633	Passed	#N/A	2838057	0.3269	68283	2016	patients	USA:Boston MA	Homo sapiens	cellular organisms; Bacteria; Terrabacteria group; Firmicutes; Bacilli; Bacillales; Staphylococcaceae; Staphylococcus; Staphylococcus aureus
3634	GCA_026912025.1	g__Staphylococcus(UID301)	99.51	0.69	60.00	saureus	3634	Passed	#N/A	2745262	0.3271	603177	Not provided	Healthcare worker (oral rinse)	Ireland	Homo sapiens	#N/A
3635	GCA_033829225.1	g__Staphylococcus(UID301)	99.51	0.41	33.33	saureus	3635	Passed	#N/A	2892663	0.327	106910	#N/A	#N/A	#N/A	#N/A	#N/A
3636	GCA_032224225.1	g__Staphylococcus(UID301)	99.51	4.01	95.65	saureus	3636	Passed	#N/A	2889500	0.3263	229394	#N/A	#N/A	#N/A	#N/A	#N/A
3637	GCA_033829085.1	g__Staphylococcus(UID301)	98.95	1.37	62.50	saureus	3637	Passed	#N/A	2817565	0.3265	97738	#N/A	#N/A	#N/A	#N/A	#N/A
3641	GCA_032221775.1	g__Staphylococcus(UID301)	99.51	3.64	94.12	saureus	3641	Passed	#N/A	2906125	0.3269	347273	#N/A	#N/A	#N/A	#N/A	#N/A
3642	GCA_033825105.1	g__Staphylococcus(UID301)	99.51	1.48	87.50	saureus	3642	Passed	#N/A	2834737	0.3269	146073	#N/A	#N/A	#N/A	#N/A	#N/A
3643	GCA_032221225.1	g__Staphylococcus(UID301)	99.51	3.45	94.12	saureus	3643	Passed	#N/A	2852146	0.3267	161229	#N/A	#N/A	#N/A	#N/A	#N/A
3644	GCA_032220485.1	g__Staphylococcus(UID301)	98.95	1.34	71.43	saureus	3644	Passed	#N/A	2724067	0.327133	119051	#N/A	#N/A	#N/A	#N/A	#N/A
3646	GCA_032220505.1	g__Staphylococcus(UID301)	98.95	2.83	93.10	saureus	3646	Passed	#N/A	2901882	0.3262	362821	#N/A	#N/A	#N/A	#N/A	#N/A
3647	GCA_026763155.1	g__Staphylococcus(UID301)	99.51	4.01	94.44	saureus	3647	Passed	#N/A	2861936	0.327133	109532	2019-09-26	nasal swab	France: Franche comte	Homo sapiens	#N/A
3649	GCA_000638615.1	g__Staphylococcus(UID301)	99.51	0.08	0.00	saureus	3649	Passed	#N/A	2696477	0.328966	285053	2009	bodily fluid	Spain	Homo sapiens	#N/A
3656	GCA_021479975.1	g__Staphylococcus(UID301)	99.51	0.08	0.00	saureus	3656	Passed	#N/A	2708381	0.327798	410715	2015	missing	China	not applicable	not applicable
3659	GCA_033831005.1	g__Staphylococcus(UID301)	99.51	0.92	80.00	saureus	3659	Passed	#N/A	2744702	0.3262	187110	#N/A	#N/A	#N/A	#N/A	#N/A
3660	GCA_032224585.1	g__Staphylococcus(UID301)	99.51	3.17	92.86	saureus	3660	Passed	#N/A	2867817	0.3257	171127	#N/A	#N/A	#N/A	#N/A	#N/A
3661	GCA_026756015.1	g__Staphylococcus(UID301)	99.51	3.78	88.24	saureus	3661	Passed	#N/A	2906501	0.3274	149287	Missing	nasal swab	France: Franche comte	Homo sapiens	#N/A
3665	GCA_021476245.1	g__Staphylococcus(UID301)	98.95	0.1	0.00	saureus	3665	Passed	#N/A	2675912	0.326433	977637	2015	food	China	not applicable	not applicable
3667	GCA_025559325.1	g__Staphylococcus(UID301)	99.49	0.53	0.00	saureus	3667	Passed	#N/A	2938990	0.328733	2904299	2014	nasal swab	Kenya:Isiolo	Camel	not applicable
3668	GCA_021475885.1	g__Staphylococcus(UID301)	99.51	0.08	0.00	saureus	3668	Passed	#N/A	2812183	0.3265	1429942	2015	food	China	not applicable	not applicable
3669	GCA_027196925.1	g__Staphylococcus(UID301)	99.51	1.34	71.43	saureus	3669	Passed	#N/A	2803774	0.3269	111791	#N/A	#N/A	#N/A	#N/A	#N/A
3673	GCA_027201705.1	g__Staphylococcus(UID301)	99.51	0.92	80.00	saureus	3673	Passed	#N/A	2897395	0.327433	171830	#N/A	#N/A	#N/A	#N/A	#N/A
3674	GCA_027192185.1	g__Staphylococcus(UID301)	99.51	4.93	86.67	saureus	3674	Passed	#N/A	3002978	0.326733	144916	#N/A	#N/A	#N/A	#N/A	#N/A
3675	GCA_032223145.1	g__Staphylococcus(UID301)	99.51	2.98	82.61	saureus	3675	Passed	#N/A	2794947	0.327533	260926	#N/A	#N/A	#N/A	#N/A	#N/A
3677	GCA_033824825.1	g__Staphylococcus(UID301)	99.37	3.73	95.24	saureus	3677	Passed	#N/A	2789215	0.327033	187085	#N/A	#N/A	#N/A	#N/A	#N/A
3678	GCA_033824765.1	g__Staphylococcus(UID301)	99.51	0.95	66.67	saureus	3678	Passed	#N/A	2775129	0.3266	208867	#N/A	#N/A	#N/A	#N/A	#N/A
368	GCA_903808805.1	g__Staphylococcus(UID301)	99.51	0.08	0.00	saureus	368	Passed	#N/A	2999334	0.3267	181691	2009-09-07	#N/A	Latvia	Homo sapiens	#N/A
3681	GCA_021477885.1	g__Staphylococcus(UID301)	99.51	0.22	0.00	saureus	3681	Passed	#N/A	2755169	0.328233	318652	2015	food	China	not applicable	not applicable
3682	GCA_033824025.1	g__Staphylococcus(UID301)	99.51	1.86	85.71	saureus	3682	Passed	#N/A	2787500	0.3269	146802	#N/A	#N/A	#N/A	#N/A	#N/A
3684	GCA_021477645.1	g__Staphylococcus(UID301)	99.45	0.14	0.00	saureus	3684	Passed	#N/A	2761672	0.326698	766365	2015	food	China	not applicable	not applicable
3685	GCA_030533975.1	g__Staphylococcus(UID301)	99.51	0.08	0.00	saureus	3685	Passed	#N/A	2729861	0.3288	2729861	2022-03-09	secretion	China	Homo sapiens	#N/A
3686	GCA_022221525.1	g__Staphylococcus(UID301)	99.41	0.35	0.00	saureus	3686	Passed	#N/A	2849687	0.3293	2849687	2015	food	not applicable	#N/A	#N/A
3687	GCA_021476185.1	g__Staphylococcus(UID301)	99.51	0.08	0.00	saureus	3687	Passed	#N/A	2784819	0.326933	750923	2015	food	China	not applicable	not applicable
3689	GCA_021475705.1	g__Staphylococcus(UID301)	99.51	0.22	0.00	saureus	3689	Passed	#N/A	2728014	0.327333	532794	2015	food	China	not applicable	not applicable
3692	GCA_039201765.1	g__Staphylococcus(UID301)	98.95	0.78	33.33	saureus	3692	Passed	#N/A	2851483	0.3274	64455	2021-03-25	respiratory samples	France: Limoges	Homo sapiens	Respiratory colonisation
3698	GCA_027654905.1	g__Staphylococcus(UID301)	99.51	0.92	80.00	saureus	3698	Passed	#N/A	2893970	0.3262	86867	2017-01-06	not collected	Netherlands	Homo sapiens	not collected
3699	GCA_027510965.1	g__Staphylococcus(UID301)	99.51	1.86	85.71	saureus	3699	Passed	#N/A	2897084	0.326333	125250	#N/A	#N/A	#N/A	#N/A	#N/A
37	GCA_003720415.1	g__Staphylococcus(UID301)	99.51	0.43	0.00	saureus	37	Passed	#N/A	2898057	0.3265	174877	2012-05-16	sputum	USA: Atlanta, GA	Homo sapiens	Cystic fibrosis
3700	GCA_027509225.1	g__Staphylococcus(UID301)	98.16	0.92	80.00	saureus	3700	Passed	#N/A	2805067	0.3265	109171	#N/A	#N/A	#N/A	#N/A	#N/A
3703	GCA_027506245.1	g__Staphylococcus(UID301)	99.51	1.34	71.43	saureus	3703	Passed	#N/A	2780649	0.327467	118754	#N/A	#N/A	#N/A	#N/A	#N/A
3706	GCA_000643875.1	g__Staphylococcus(UID301)	99.37	0.16	0.00	saureus	3706	Passed	#N/A	2869129	0.328533	243270	2009-05-06	missing	Netherlands	Homo sapiens	#N/A
3709	GCA_000643295.1	g__Staphylococcus(UID301)	99.51	0.08	0.00	saureus	3709	Passed	#N/A	2837891	0.328267	240720	2009-04-15	missing	Netherlands	Homo sapiens	#N/A
371	GCA_001019135.2	g__Staphylococcus(UID301)	99.51	0.92	80.00	saureus	371	Passed	#N/A	3027070	0.328767	1924820	2002	foot ulcer of a diabetic patient	USA:Michigan	Homo sapiens	Foot ulcer of diabetic patient
3710	GCA_000645995.1	g__Staphylococcus(UID301)	99.51	0.08	0.00	saureus	3710	Passed	#N/A	2728671	0.328866	152239	2009-08-27	missing	Netherlands	Homo sapiens	#N/A
372	GCA_903800775.1	g__Staphylococcus(UID301)	99.51	0.08	0.00	saureus	372	Passed	#N/A	3059391	0.3268	166228	1998-12-06	blood	Oman	Homo sapiens	#N/A
3724	GCA_030288715.1	g__Staphylococcus(UID301)	99.51	0.08	0.00	saureus	3724	Passed	#N/A	2842590	0.3289	2815320	2014-08-04	Patient Sinus Swab	Australia: Adelaide	Homo sapiens	Chronic Rhinosinusitis with nasal polyps
3726	GCA_027243055.1	g__Staphylococcus(UID301)	99.51	0.92	80.00	saureus	3726	Passed	#N/A	2881833	0.3263	187193	#N/A	#N/A	#N/A	#N/A	#N/A
3727	GCA_027205585.1	g__Staphylococcus(UID301)	99.51	4.74	97.30	saureus	3727	Passed	#N/A	2912799	0.325467	166395	#N/A	#N/A	#N/A	#N/A	#N/A
3728	GCA_027014965.1	g__Staphylococcus(UID301)	99.23	3.73	94.44	saureus	3728	Passed	#N/A	3012835	0.3267	64291	2014	clinical sample	United Kingdom: London	Homo sapiens	#N/A
3729	GCA_032228825.1	g__Staphylococcus(UID301)	99.51	2.23	75.00	saureus	3729	Passed	#N/A	2975859	0.3264	181194	#N/A	#N/A	#N/A	#N/A	#N/A
3734	GCA_027202545.1	g__Staphylococcus(UID301)	99.51	1.86	85.71	saureus	3734	Passed	#N/A	2826831	0.327	150593	#N/A	#N/A	#N/A	#N/A	#N/A
3735	GCA_027196465.1	g__Staphylococcus(UID301)	99.51	1.86	85.71	saureus	3735	Passed	#N/A	2893866	0.327	95539	#N/A	#N/A	#N/A	#N/A	#N/A
3737	GCA_027201445.1	g__Staphylococcus(UID301)	99.38	1.86	85.71	saureus	3737	Passed	#N/A	2887272	0.3264	123197	#N/A	#N/A	#N/A	#N/A	#N/A
3739	GCA_027195925.1	g__Staphylococcus(UID301)	99.51	1.66	75.00	saureus	3739	Passed	#N/A	2854179	0.3266	145280	#N/A	#N/A	#N/A	#N/A	#N/A
3740	GCA_027198785.1	g__Staphylococcus(UID301)	99.51	1.34	71.43	saureus	3740	Passed	#N/A	2728872	0.3272	108848	#N/A	#N/A	#N/A	#N/A	#N/A
3742	GCA_027196205.1	g__Staphylococcus(UID301)	99.51	1.86	85.71	saureus	3742	Passed	#N/A	2860273	0.326633	145281	#N/A	#N/A	#N/A	#N/A	#N/A
3743	GCA_027194885.1	g__Staphylococcus(UID301)	99.51	4.01	95.65	saureus	3743	Passed	#N/A	2868289	0.326167	222746	#N/A	#N/A	#N/A	#N/A	#N/A
3745	GCA_027544185.1	g__Staphylococcus(UID301)	98.95	2.7	92.86	saureus	3745	Passed	#N/A	2786599	0.3261	48680	2016	patients	USA:Boston MA	Homo sapiens	cellular organisms; Bacteria; Terrabacteria group; Firmicutes; Bacilli; Bacillales; Staphylococcaceae; Staphylococcus; Staphylococcus aureus
3746	GCA_032223685.1	g__Staphylococcus(UID301)	99.51	4.01	95.65	saureus	3746	Passed	#N/A	2797244	0.327067	222756	#N/A	#N/A	#N/A	#N/A	#N/A
3750	GCA_032222825.1	g__Staphylococcus(UID301)	99.51	3.36	94.74	saureus	3750	Passed	#N/A	2777617	0.3272	149917	#N/A	#N/A	#N/A	#N/A	#N/A
3751	GCA_033826645.1	g__Staphylococcus(UID301)	99.51	1.11	66.67	saureus	3751	Passed	#N/A	2938482	0.3262	105225	#N/A	#N/A	#N/A	#N/A	#N/A
3754	GCA_033825565.1	g__Staphylococcus(UID301)	99.46	4.06	88.89	saureus	3754	Passed	#N/A	2789121	0.3272	229797	#N/A	#N/A	#N/A	#N/A	#N/A
3755	GCA_001290025.1	g__Staphylococcus(UID301)	99.51	0.64	0.00	saureus	3755	Passed	#N/A	2914596	0.326459	346939	#N/A	#N/A	#N/A	#N/A	#N/A
3757	GCA_027194285.1	g__Staphylococcus(UID301)	99.51	1.63	71.43	saureus	3757	Passed	#N/A	2903030	0.326833	88210	#N/A	#N/A	#N/A	#N/A	#N/A
3763	GCA_032283725.1	g__Staphylococcus(UID301)	99.49	0.27	50.00	saureus	3763	Passed	#N/A	2793972	0.3278	442149	2019-06	swab abscess	USA: Bradford VT	goat	#N/A
3766	GCA_027517705.1	g__Staphylococcus(UID301)	99.51	1.86	87.50	saureus	3766	Passed	#N/A	2849929	0.327067	118126	#N/A	#N/A	#N/A	#N/A	#N/A
3776	GCA_027517445.1	g__Staphylococcus(UID301)	99.51	1.86	85.71	saureus	3776	Passed	#N/A	2864005	0.3266	130207	#N/A	#N/A	#N/A	#N/A	#N/A
3777	GCA_027515265.1	g__Staphylococcus(UID301)	99.51	0.92	80.00	saureus	3777	Passed	#N/A	2844988	0.3265	143003	#N/A	#N/A	#N/A	#N/A	#N/A
3782	GCA_000684555.1	g__Staphylococcus(UID301)	99.51	0.08	0.00	saureus	3782	Passed	#N/A	2833656	0.3289	143724	2011	bodily fluid	Hong Kong	Gallus gallus	#N/A
3783	GCA_000639795.1	g__Staphylococcus(UID301)	99.51	0.08	0.00	saureus	3783	Passed	#N/A	2798345	0.328533	242154	2008	bodily fluid	Germany	Bos taurus	#N/A
3793	GCA_027826315.1	g__Staphylococcus(UID301)	99.51	3.17	92.86	saureus	3793	Passed	#N/A	2988276	0.3264	163391	2018-04-09	not collected	Netherlands	Homo sapiens	not collected
3796	GCA_000640095.1	g__Staphylococcus(UID301)	99.51	0.67	33.33	saureus	3796	Passed	#N/A	2813001	0.328266	201312	missing	bodily fluid	Italy	Homo sapiens	#N/A
3799	GCA_027192265.1	g__Staphylococcus(UID301)	99.51	1.97	80.00	saureus	3799	Passed	#N/A	2826593	0.3265	145159	#N/A	#N/A	#N/A	#N/A	#N/A
3801	GCA_032222345.1	g__Staphylococcus(UID301)	99.51	1.86	85.71	saureus	3801	Passed	#N/A	2868307	0.326567	125245	#N/A	#N/A	#N/A	#N/A	#N/A
3803	GCA_026327715.1	g__Staphylococcus(UID301)	99.51	1.34	75.00	saureus	3803	Passed	#N/A	2831729	0.3267	836221	2020-11-09	swab (superficial and non-surgical)	New Zealand	Homo sapiens	#N/A
3818	GCA_027526905.1	g__Staphylococcus(UID301)	99.51	1.29	84.62	saureus	3818	Passed	#N/A	2889619	0.3265	110228	#N/A	#N/A	#N/A	#N/A	#N/A
3824	GCA_027200405.1	g__Staphylococcus(UID301)	99.51	1.86	85.71	saureus	3824	Passed	#N/A	2902641	0.3271	130197	#N/A	#N/A	#N/A	#N/A	#N/A
3825	GCA_033845085.1	g__Staphylococcus(UID301)	99.51	4.97	83.87	saureus	3825	Passed	#N/A	2904235	0.3271	123774	#N/A	#N/A	#N/A	#N/A	#N/A
3827	GCA_027516765.1	g__Staphylococcus(UID301)	99.51	1.86	85.71	saureus	3827	Passed	#N/A	2826774	0.326533	125252	#N/A	#N/A	#N/A	#N/A	#N/A
3829	GCA_001290005.1	g__Staphylococcus(UID301)	99.51	0.64	0.00	saureus	3829	Passed	#N/A	2921608	0.326494	318459	#N/A	#N/A	#N/A	#N/A	#N/A
383	GCA_018914485.1	g__Staphylococcus(UID301)	99.23	0.64	0.00	saureus	383	Passed	#N/A	2855233	0.326798	834636	2019-06-24	anterior nares	USA: St. Louis	Homo sapiens	colonization
3833	GCA_033538955.1	g__Staphylococcus(UID301)	99.51	3.73	86.67	saureus	3833	Passed	#N/A	2991356	0.3259	145233	#N/A	#N/A	#N/A	#N/A	#N/A
3835	GCA_027528105.1	g__Staphylococcus(UID301)	99.51	1.63	71.43	saureus	3835	Passed	#N/A	2853452	0.3269	150580	#N/A	#N/A	#N/A	#N/A	#N/A
3841	GCA_027105395.1	g__Staphylococcus(UID301)	99.51	2.63	85.71	saureus	3841	Passed	#N/A	2843199	0.326733	100697	2008	Blood Culture	Australia	Homo sapiens	#N/A
3843	GCA_027519265.1	g__Staphylococcus(UID301)	99.51	2.63	85.71	saureus	3843	Passed	#N/A	2822297	0.3265	196820	#N/A	#N/A	#N/A	#N/A	#N/A
3844	GCA_027725585.1	g__Staphylococcus(UID301)	99.46	1.2	83.33	saureus	3844	Passed	#N/A	2822595	0.3262	245386	2019-10-04	not collected	Netherlands	Homo sapiens	not collected
3845	GCA_039203835.1	g__Staphylococcus(UID301)	99.33	0.1	0.00	saureus	3845	Passed	#N/A	2769577	0.326767	117628	2021-09-02	respiratory samples	France: Limoges	Homo sapiens	Respiratory colonisation
3849	GCA_033538795.1	g__Staphylococcus(UID301)	99.51	3.73	86.67	saureus	3849	Passed	#N/A	3022768	0.326233	173050	#N/A	#N/A	#N/A	#N/A	#N/A
385	GCA_028003965.1	g__Staphylococcus(UID301)	99.51	0.64	75.00	saureus	385	Passed	#N/A	2877519	0.326633	55752	1998	liver	Denmark	Gallus gallus	#N/A
3851	GCA_027651305.1	g__Staphylococcus(UID301)	99.51	2.63	85.71	saureus	3851	Passed	#N/A	2862620	0.3269	170153	2017-02-17	not collected	Netherlands	Homo sapiens	not collected
3857	GCA_027540585.1	g__Staphylococcus(UID301)	99.51	3.62	97.06	saureus	3857	Passed	#N/A	2956348	0.3265	115201	#N/A	#N/A	#N/A	#N/A	#N/A
3863	GCA_027157765.1	g__Staphylococcus(UID301)	99.51	0.22	0.00	saureus	3863	Passed	#N/A	2855139	0.327167	177025	2016-02-09	Respiratory sample	Italy: Cesena	Homo sapiens	hospital-acquired pneumonia
3864	GCA_027271805.1	g__Staphylococcus(UID301)	99.51	0.08	0.00	saureus	3864	Passed	#N/A	2898762	0.327367	243929	2016-02-08	Respiratory sample	Italy: Torino	Homo sapiens	hospital-acquired pneumonia
3866	GCA_031887965.1	g__Staphylococcus(UID301)	99.51	0.29	0.00	saureus	3866	Passed	#N/A	2815342	0.327833	41368	2016	culture	United Kingdom	Homo sapiens	#N/A
3867	GCA_028088395.1	g__Staphylococcus(UID301)	99.51	4.06	88.46	saureus	3867	Passed	#N/A	2937637	0.326	158294	2016	#N/A	United Kingdom	Homo sapiens	#N/A
3881	GCA_015224275.1	g__Staphylococcus(UID301)	99.51	0.08	0.00	saureus	3881	Passed	#N/A	2750508	0.326998	2750508	2016	wound	India: Karnataka	Bos taurus	#N/A
3885	GCA_014726475.1	g__Staphylococcus(UID301)	99.51	0.64	0.00	saureus	3885	Passed	#N/A	2873734	0.3278	2846640	2016	blood	USA:New York City	Homo sapiens	Bacteremia
3886	GCA_033771875.1	g__Staphylococcus(UID301)	99.51	3.92	95.45	saureus	3886	Passed	#N/A	2939349	0.3272	138090	#N/A	#N/A	#N/A	#N/A	#N/A
3887	GCA_001068235.1	g__Staphylococcus(UID301)	99.51	0.11	0.00	saureus	3887	Passed	#N/A	2877887	0.327167	45547	Unknown	missing	USA: WA	Homo sapiens	missing
3888	GCA_001067735.1	g__Staphylococcus(UID301)	99.51	0.26	0.00	saureus	3888	Passed	#N/A	2759745	0.3276	43530	Unknown	missing	USA: WA	Homo sapiens	missing
3889	GCA_001068315.1	g__Staphylococcus(UID301)	96.98	0.1	0.00	saureus	3889	Passed	#N/A	2742179	0.326867	65722	Unknown	missing	USA: WA	Homo sapiens	missing
389	GCA_013344145.1	g__Staphylococcus(UID301)	99.51	0.13	0.00	saureus	389	Passed	#N/A	2725507	0.327733	2696853	2012	Tete de Moine	Switzerland	#N/A	#N/A
3891	GCA_027605695.1	g__Staphylococcus(UID301)	98.76	0.88	60.00	saureus	3891	Passed	#N/A	2777866	0.327233	109637	2016	Foremilk	Denmark	Bos taurus	Mastitis
3892	GCA_027602115.1	g__Staphylococcus(UID301)	99.47	1.25	77.78	saureus	3892	Passed	#N/A	2797309	0.328633	90709	2016	Bulk tank milk	Denmark	not applicable	not applicable
3896	GCA_027602825.1	g__Staphylococcus(UID301)	98.95	0.09	0.00	saureus	3896	Passed	#N/A	2711174	0.326533	33502	2016	Foremilk	Denmark	Bos taurus	Mastitis
3897	GCA_027602055.1	g__Staphylococcus(UID301)	99.27	0.97	60.00	saureus	3897	Passed	#N/A	2749368	0.326767	232067	2016	Bulk tank milk	Denmark	not applicable	not applicable
3898	GCA_027601235.1	g__Staphylococcus(UID301)	98.7	1.06	42.86	saureus	3898	Passed	#N/A	2774221	0.327	102657	2016	Bulk tank milk	Denmark	not applicable	not applicable
3899	GCA_027602315.1	g__Staphylococcus(UID301)	98.83	0.22	0.00	saureus	3899	Passed	#N/A	2732083	0.3267	155902	2016	Bulk tank milk	Denmark	not applicable	not applicable
39	GCA_033555475.1	g__Staphylococcus(UID301)	99.51	2.66	84.62	saureus	39	Passed	#N/A	2976342	0.326	130066	not provided	missing	Switzerland	missing	#N/A
3900	GCA_027600795.1	g__Staphylococcus(UID301)	98.83	0.22	0.00	saureus	3900	Passed	#N/A	2688379	0.3264	101315	2016	Bulk tank milk	Denmark	not applicable	not applicable
3904	GCA_027984535.1	g__Staphylococcus(UID301)	98.95	2.89	92.86	saureus	3904	Passed	#N/A	2810561	0.3267	193250	2018	missing	Samoa	Homo sapiens	missing
3911	GCA_028010085.1	g__Staphylococcus(UID301)	99.41	2.61	92.31	saureus	3911	Passed	#N/A	2759413	0.3267	115805	2018	Blood Culture	Australia: Victoria	Homo sapiens	bacteraemia
3914	GCA_026482505.1	g__Staphylococcus(UID301)	99.51	1.34	71.43	saureus	3914	Passed	#N/A	2783221	0.327367	191924	2012-04-03	perineum	United Kingdom: Brighton	Homo sapiens	colonisation
3921	GCA_027709105.1	g__Staphylococcus(UID301)	99.51	2.13	76.92	saureus	3921	Passed	#N/A	2856435	0.326733	137303	2017-04-11	not collected	Netherlands	Homo sapiens	not collected
3923	GCA_033518755.1	g__Staphylococcus(UID301)	99.51	0.41	33.33	saureus	3923	Passed	#N/A	2833126	0.3287	13043	2017	missing	Switzerland	Homo sapiens	#N/A
3925	GCA_033866795.1	g__Staphylococcus(UID301)	99.51	3.73	86.67	saureus	3925	Passed	#N/A	2883639	0.3259	207569	#N/A	#N/A	#N/A	#N/A	#N/A
3926	GCA_016413725.1	g__Staphylococcus(UID301)	99.51	0.17	0.00	saureus	3926	Passed	#N/A	2831245	0.3283	2793849	2019-05-17	feces	Comoros	Pteropus livingstonii	#N/A
3944	GCA_027255015.1	g__Staphylococcus(UID301)	99.51	3.73	94.44	saureus	3944	Passed	#N/A	2814372	0.326333	357480	2015-11-05	blood	USA:Minnesota,Rochester	Homo sapiens	bacteremia
395	GCA_027981635.1	g__Staphylococcus(UID301)	98.95	1.58	84.62	saureus	395	Passed	#N/A	2758641	0.327367	767248	2018	missing	Samoa	Homo sapiens	missing
3953	GCA_026634975.1	g__Staphylococcus(UID301)	99.51	1.86	66.67	saureus	3953	Passed	#N/A	2843633	0.3272	406351	2012-02-14	Ear Swab	United Kingdom	Homo sapiens	#N/A
396	GCA_027872125.1	g__Staphylococcus(UID301)	99.4	1.25	71.43	saureus	396	Passed	#N/A	2836137	0.3266	193233	2017-04-21	not collected	Netherlands	Homo sapiens	not collected
3975	GCA_017695405.1	g__Staphylococcus(UID301)	99.51	0.11	0.00	saureus	3975	Passed	#N/A	2738319	0.327	267042	2016	eye	Lithuania	Homo sapiens	Eye Infections, Bacterial
398	GCA_003309755.1	g__Staphylococcus(UID301)	99.51	1.13	0.00	saureus	398	Passed	#N/A	3071924	0.327531	202239	2016-04	missing	China:Shandong	Sus scrofa	#N/A
398	GCA_003581515.1	g__Staphylococcus(UID301)	99.51	0.08	0.00	saureus	398	Passed	#N/A	2922579	0.3277	37830	2017	nasal swab	Czech Republic	Homo sapiens	#N/A
398	GCA_015613525.2	g__Staphylococcus(UID301)	98.38	0.71	12.50	saureus	398	Passed	#N/A	3088268	0.3272	14934	not collected	culture	missing	#N/A	#N/A
398	GCA_024588535.1	g__Staphylococcus(UID301)	99.51	0.16	0.00	saureus	398	Passed	#N/A	2888998	0.328297	149643	2021	#N/A	China: Guangzhou	swine	#N/A
398	GCA_027082625.1	g__Staphylococcus(UID301)	99.51	2.32	83.33	saureus	398	Passed	#N/A	3052263	0.3284	136078	2018-12-21	Pharynx	Denmark:Copenhagen	Homo sapiens	Methicillin-resistant Staphylococcus aureus carriage
3994	GCA_026757295.1	g__Staphylococcus(UID301)	99.51	4.72	88.89	saureus	3994	Passed	#N/A	2926888	0.327233	115050	2020-07-24	nasal swab	France: Franche comte	Homo sapiens	#N/A
4005	GCA_018150965.1	g__Staphylococcus(UID301)	99.51	0.45	66.67	saureus	4005	Passed	#N/A	2828479	0.3273	170343	2018	#N/A	Denmark	Homo sapiens	#N/A
4006	GCA_037991995.1	g__Staphylococcus(UID301)	99.51	0.08	0.00	saureus	4006	Passed	#N/A	2804573	0.3272	325572	2021	#N/A	Sri Lanka	Homo sapiens	#N/A
4009	GCA_028087335.1	g__Staphylococcus(UID301)	99.51	2.61	90.91	saureus	4009	Passed	#N/A	2878586	0.326667	208150	2015	#N/A	United Kingdom	Homo sapiens	#N/A
4023	GCA_903801035.1	g__Staphylococcus(UID301)	99.51	0.08	0.00	saureus	4023	Passed	#N/A	2795928	0.327433	196517	2002-05-07	#N/A	France	Homo sapiens	#N/A
4030	GCA_028080355.1	g__Staphylococcus(UID301)	99.37	0.11	0.00	saureus	4030	Passed	#N/A	2701720	0.327633	47764	2016	abscess	Germany	Homo sapiens	#N/A
4034	GCA_003581545.1	g__Staphylococcus(UID301)	99.4	0.15	0.00	saureus	4034	Passed	#N/A	2781027	0.3291	39112	2013	pork meat	Czech Republic	#N/A	#N/A
4059	GCA_026449245.1	g__Staphylococcus(UID301)	99.51	2.94	97.18	saureus	4059	Passed	#N/A	2847961	0.3273	485943	2012-12-11	environment	United Kingdom: Brighton	Homo sapiens	colonisation
4068	GCA_008462245.1	g__Staphylococcus(UID301)	99.51	0.08	0.00	saureus	4068	Passed	#N/A	2876350	0.3294	2876350	2014	Unknown	China: Guangdong	Homo sapiens	Unknown
407	GCA_027885405.1	g__Staphylococcus(UID301)	99.51	3.17	91.67	saureus	407	Passed	#N/A	2820456	0.326833	88382	2009	Rabbit	Spain	Rabbit	#N/A
4080	GCA_033530735.1	g__Staphylococcus(UID301)	99.51	2.09	83.33	saureus	4080	Passed	#N/A	2896282	0.327467	137520	2019-11-28	deep tissue sample	Switzerland	Homo sapiens	#N/A
4081	GCA_027878945.1	g__Staphylococcus(UID301)	99.51	3.88	97.73	saureus	4081	Passed	#N/A	2920958	0.3273	152052	2016-08-27	not collected	Netherlands	Homo sapiens	not collected
4083	GCA_027871305.1	g__Staphylococcus(UID301)	99.51	1.2	83.33	saureus	4083	Passed	#N/A	2823011	0.3263	174176	2017-03-08	not collected	Netherlands	Homo sapiens	not collected
4084	GCA_027653665.1	g__Staphylococcus(UID301)	99.51	2.05	87.50	saureus	4084	Passed	#N/A	2808044	0.3271	390353	2017-03-22	not collected	Netherlands	Homo sapiens	not collected
4085	GCA_027651605.1	g__Staphylococcus(UID301)	99.51	3.17	92.86	saureus	4085	Passed	#N/A	2928216	0.326367	236313	2017-03-24	not collected	Netherlands	Homo sapiens	not collected
4086	GCA_027651645.1	g__Staphylococcus(UID301)	99.51	3.53	80.95	saureus	4086	Passed	#N/A	2952109	0.326033	109594	2017-03-29	not collected	Netherlands	Homo sapiens	not collected
4087	GCA_027654725.1	g__Staphylococcus(UID301)	99.51	0.92	80.00	saureus	4087	Passed	#N/A	2832594	0.326467	146695	2017-05-11	not collected	Netherlands	Homo sapiens	not collected
4092	GCA_033992765.1	g__Staphylococcus(UID301)	99.51	2.66	70.00	saureus	4092	Passed	#N/A	2877221	0.3275	116078	2021-11	blood from patients of rural regional hospital	USA: Northern New England	Homo sapiens	Staphylococcus aureus bacteremia
4100	GCA_027977555.1	g__Staphylococcus(UID301)	99.51	0.92	80.00	saureus	4100	Passed	#N/A	2789726	0.327167	181020	2018	missing	Samoa	Homo sapiens	missing
4101	GCA_027991205.1	g__Staphylococcus(UID301)	99.51	1.39	88.89	saureus	4101	Passed	#N/A	2814427	0.3267	88822	2018	missing	Samoa	Homo sapiens	missing
4105	GCA_027790395.1	g__Staphylococcus(UID301)	99.51	0.92	80.00	saureus	4105	Passed	#N/A	2801707	0.326333	314956	2020-11-10	not collected	Netherlands	Homo sapiens	not collected
4110	GCA_027966535.1	g__Staphylococcus(UID301)	99.51	0.92	80.00	saureus	4110	Passed	#N/A	2870296	0.326867	224815	2018-04-14	sputum	Denmark:Copenhagen	Homo sapiens	methicillin-resistant Staphylococcus aureus colonization
4129	GCA_027871555.1	g__Staphylococcus(UID301)	99.51	3.03	95.24	saureus	4129	Passed	#N/A	2878818	0.326867	156227	2017-04-20	not collected	Netherlands	Homo sapiens	not collected
4131	GCA_018605545.1	g__Staphylococcus(UID301)	99.51	3.22	94.12	saureus	4131	Passed	#N/A	2894639	0.327533	200723	2018	Finger Swab	Australia	Homo sapiens	missing
4132	GCA_027706675.1	g__Staphylococcus(UID301)	99.51	0.92	80.00	saureus	4132	Passed	#N/A	2882941	0.3267	124160	2017-05-08	not collected	Netherlands	Homo sapiens	not collected
4133	GCA_023647375.1	g__Staphylococcus(UID301)	99.51	0.25	0.00	saureus	4133	Passed	#N/A	2797198	0.3273	209971	2021-03-26	ventricular Assist Device	USA: UCSD Medical Center, San Diego, California	Homo sapiens	#N/A
4139	GCA_027710515.1	g__Staphylococcus(UID301)	99.51	3.36	94.74	saureus	4139	Passed	#N/A	2840747	0.3264	225203	2017-05-19	not collected	Netherlands	Homo sapiens	not collected
4140	GCA_027710985.1	g__Staphylococcus(UID301)	99.51	3.17	92.86	saureus	4140	Passed	#N/A	2910836	0.326033	162906	2017-05-18	not collected	Netherlands	Homo sapiens	not collected
4143	GCA_038024725.1	g__Staphylococcus(UID301)	99.49	0.11	0.00	saureus	4143	Passed	#N/A	2879544	0.328833	2858218	2018-11-13	#N/A	Japan	Homo sapiens	#N/A
4155	GCA_031249255.1	g__Staphylococcus(UID301)	99.51	1.86	85.71	saureus	4155	Passed	#N/A	2828665	0.327	163010	2017-10-05	human orapharyngeals	Switzerland	Homo sapiens	Cystic fibrosis
4159	GCA_018915125.1	g__Staphylococcus(UID301)	99.51	0.08	0.00	saureus	4159	Passed	#N/A	2696533	0.327731	410568	2019-10-04	blood	USA: St. Louis	Homo sapiens	bacteremia
4163	GCA_020667155.1	g__Staphylococcus(UID301)	99.51	0.08	0.00	saureus	4163	Passed	#N/A	2737165	0.3281	382665	2019-06	endovascular	USA: St. Louis	Homo sapiens	bacteremia
4164	GCA_009792475.1	g__Staphylococcus(UID301)	99.51	0.08	0.00	saureus	4164	Passed	#N/A	2790534	0.3283	434830	2015-07-29	nose swab	Denmark: Odense	Homo sapiens	Colonization
4165	GCA_027694955.1	g__Staphylococcus(UID301)	99.51	3.23	95.24	saureus	4165	Passed	#N/A	2846639	0.328067	137569	2012-10-14	not collected	Netherlands	Homo sapiens	not collected
4166	GCA_027670775.1	g__Staphylococcus(UID301)	99.51	4.01	95.65	saureus	4166	Passed	#N/A	2858043	0.3272	237856	2015-12-29	not collected	Netherlands	Homo sapiens	not collected
4167	GCA_027872765.1	g__Staphylococcus(UID301)	99.51	1.33	78.57	saureus	4167	Passed	#N/A	2885090	0.3266	97474	2016-03-01	not collected	Netherlands	Homo sapiens	not collected
42	GCA_000162615.1	g__Staphylococcus(UID301)	99.37	0.25	0.00	saureus	42	Passed	#N/A	2891845	0.327001	993654	#N/A	#N/A	#N/A	#N/A	#N/A
4201	GCA_027707345.1	g__Staphylococcus(UID301)	99.51	2.63	85.71	saureus	4201	Passed	#N/A	2868060	0.3273	64833	2017-05-26	not collected	Netherlands	Homo sapiens	not collected
4202	GCA_027882185.1	g__Staphylococcus(UID301)	99.51	2.05	90.00	saureus	4202	Passed	#N/A	2862840	0.3269	50385	2017-05-31	not collected	Netherlands	Homo sapiens	not collected
4203	GCA_027712685.1	g__Staphylococcus(UID301)	99.51	4.24	95.24	saureus	4203	Passed	#N/A	2855687	0.3277	217683	2017-06-09	not collected	Netherlands	Homo sapiens	not collected
4204	GCA_027631505.1	g__Staphylococcus(UID301)	99.51	4.01	95.65	saureus	4204	Passed	#N/A	2853087	0.326133	222758	2019-07-22	not collected	Netherlands	Homo sapiens	not collected
4205	GCA_027695585.1	g__Staphylococcus(UID301)	99.43	1.15	91.67	saureus	4205	Passed	#N/A	2818695	0.3279	135009	2008-10-02	not collected	Netherlands	Homo sapiens	not collected
4214	GCA_010364035.1	g__Staphylococcus(UID301)	99.51	0.22	0.00	saureus	4214	Passed	#N/A	2782914	0.328633	68055	2016	skin	USA: Texas	Equus ferus caballus	Dermatitis
4215	GCA_010364105.1	g__Staphylococcus(UID301)	98.95	0.22	0.00	saureus	4215	Passed	#N/A	2717987	0.326933	143495	2017	respiratory	USA: Texas	Equus ferus caballus	Pneumonia
4216	GCA_040365555.1	g__Staphylococcus(UID301)	99.51	0.25	0.00	saureus	4216	Passed	#N/A	2825601	0.3264	364379	2003	#N/A	Japan:Miyazaki	Homo sapiens	#N/A
4223	GCA_027704985.1	g__Staphylococcus(UID301)	99.51	0.92	80.00	saureus	4223	Passed	#N/A	2891518	0.3274	81003	2017-03-24	not collected	Netherlands	Homo sapiens	not collected
4225	GCA_027710085.1	g__Staphylococcus(UID301)	99.51	1.06	66.67	saureus	4225	Passed	#N/A	2830350	0.326567	125253	2017-05-16	not collected	Netherlands	Homo sapiens	not collected
4226	GCA_027707145.1	g__Staphylococcus(UID301)	99.51	1.85	70.00	saureus	4226	Passed	#N/A	2902524	0.3271	315640	2017-05-25	not collected	Netherlands	Homo sapiens	not collected
4229	GCA_026471805.1	g__Staphylococcus(UID301)	99.51	1.82	77.78	saureus	4229	Passed	#N/A	2740234	0.3287	544131	2012-09-18	environment	United Kingdom: Brighton	Homo sapiens	colonisation
4234	GCA_037890655.1	g__Staphylococcus(UID301)	99.51	0.08	0.00	saureus	4234	Passed	#N/A	2812693	0.3286	2783708	2021-07-14	blood	USA: Detroit, MI	Homo sapiens	cellulitis
4238	GCA_027708345.1	g__Staphylococcus(UID301)	99.51	1.29	84.62	saureus	4238	Passed	#N/A	2818845	0.3267	115659	2017-07-12	not collected	Netherlands	Homo sapiens	not collected
4239	GCA_027655465.1	g__Staphylococcus(UID301)	99.51	3.69	90.48	saureus	4239	Passed	#N/A	2828749	0.327133	489015	2017-07-18	not collected	Netherlands	Homo sapiens	not collected
4240	GCA_027657005.1	g__Staphylococcus(UID301)	99.51	0.6	60.00	saureus	4240	Passed	#N/A	2831806	0.3272	126156	2017-02-01	not collected	Netherlands	Homo sapiens	not collected
4244	GCA_026859015.1	g__Staphylococcus(UID301)	99.51	0.45	66.67	saureus	4244	Passed	#N/A	2830014	0.3263	132644	2014-02	throat swab	Germany	Homo sapiens	#N/A
425	GCA_004772175.1	g__Staphylococcus(UID301)	98.95	0.22	0.00	saureus	425	Passed	#N/A	2794042	0.3289	2794042	na	mastitis	France	sheep	#N/A
4255	GCA_027103135.1	g__Staphylococcus(UID301)	99.46	2.05	91.67	saureus	4255	Passed	#N/A	2806885	0.326333	87382	2007	Blood Culture	Australia	Homo sapiens	#N/A
426	GCA_020388845.1	g__Staphylococcus(UID301)	99.23	4.15	77.78	saureus	426	Passed	#N/A	3123465	0.3277	2816989	2019-02-06	#N/A	Germany: Augsburg	Homo sapiens	#N/A
4270	GCA_011031735.1	g__Staphylococcus(UID301)	99.51	0.13	0.00	saureus	4270	Passed	#N/A	2812565	0.3302	118095	2011	blood	Colombia: Bogota	Homo sapiens	missing
4277	GCA_010363845.1	g__Staphylococcus(UID301)	99.51	0.1	0.00	saureus	4277	Passed	#N/A	2654663	0.3274	153401	2015	skin	USA: Texas	Equus ferus caballus	Dermatitis
4290	GCA_027057375.1	g__Staphylococcus(UID301)	99.51	1.13	71.43	saureus	4290	Passed	#N/A	2856551	0.3271	120222	2019-01-23	ear	Denmark:Copenhagen	Homo sapiens	Methicillin-resistant Staphylococcus aureus clinical infection
4301	GCA_026971875.1	g__Staphylococcus(UID301)	99.51	1.13	75.00	saureus	4301	Passed	#N/A	2803710	0.3271	121656	2020-06-09	Pharynx	Denmark:Copenhagen	Homo sapiens	Methicillin-resistant Staphylococcus aureus carriage
4307	GCA_003030085.1	g__Staphylococcus(UID301)	99.51	0.24	0.00	saureus	4307	Passed	#N/A	2790673	0.328933	2790673	missing	biological fluid	Denmark	#N/A	#N/A
431	GCA_000162795.1	g__Staphylococcus(UID301)	98.5	0.25	0.00	saureus	431	Passed	#N/A	2798364	0.327104	237700	#N/A	#N/A	#N/A	#N/A	#N/A
4317	GCA_014732035.1	g__Staphylococcus(UID301)	99.51	0.08	0.00	saureus	4317	Passed	#N/A	2807389	0.327667	2807389	2016	blood	USA:New York City	Homo sapiens	Bacteremia
433	GCA_003030065.1	g__Staphylococcus(UID301)	99.51	0.25	0.00	saureus	433	Passed	#N/A	2918141	0.329333	2913744	missing	tissue and/or biological fluid swine	Denmark	#N/A	#N/A
4330	GCA_027818915.1	g__Staphylococcus(UID301)	99.51	1.34	71.43	saureus	4330	Passed	#N/A	2825717	0.3271	102596	2017-09-13	not collected	Netherlands	Homo sapiens	not collected
4340	GCA_027819555.1	g__Staphylococcus(UID301)	99.51	4.48	90.32	saureus	4340	Passed	#N/A	2944590	0.328	126886	2017-08-29	not collected	Netherlands	Homo sapiens	not collected
4341	GCA_027820355.1	g__Staphylococcus(UID301)	99.51	3.17	92.86	saureus	4341	Passed	#N/A	2984487	0.326433	110645	2017-09-04	not collected	Netherlands	Homo sapiens	not collected
4359	GCA_002267625.1	g__Staphylococcus(UID301)	98.95	0.08	0.00	saureus	4359	Passed	#N/A	2904494	0.3279	74212	2012	blood	Brazil: Sao Pablo	Homo sapiens	Infectious disease
4361	GCA_027600695.1	g__Staphylococcus(UID301)	98.76	0.73	80.00	saureus	4361	Passed	#N/A	2761520	0.3268	58604	2016	Bulk tank milk	Denmark	not applicable	not applicable
4362	GCA_027602965.1	g__Staphylococcus(UID301)	99.51	0.32	66.67	saureus	4362	Passed	#N/A	2693059	0.327433	75097	2016	Bulk tank milk	Denmark	not applicable	not applicable
4363	GCA_027598945.1	g__Staphylococcus(UID301)	98.76	0.97	60.00	saureus	4363	Passed	#N/A	2788289	0.3268	60584	2016	Bulk tank milk	Denmark	not applicable	not applicable
4364	GCA_027602135.1	g__Staphylococcus(UID301)	98.76	1.34	71.43	saureus	4364	Passed	#N/A	2820520	0.327067	68637	2016	Bulk tank milk	Denmark	not applicable	not applicable
4365	GCA_027600105.1	g__Staphylococcus(UID301)	98.76	0.97	60.00	saureus	4365	Passed	#N/A	2750337	0.326967	102658	2016	Bulk tank milk	Denmark	not applicable	not applicable
4374	GCA_027714605.1	g__Staphylococcus(UID301)	99.51	4.25	97.06	saureus	4374	Passed	#N/A	2871839	0.3281	89274	2020-05-13	not collected	Netherlands	Homo sapiens	not collected
4384	GCA_027809515.1	g__Staphylococcus(UID301)	99.41	1.29	84.62	saureus	4384	Passed	#N/A	2809770	0.326967	116561	2017-10-04	not collected	Netherlands	Homo sapiens	not collected
4385	GCA_027809535.1	g__Staphylococcus(UID301)	99.51	1.13	75.00	saureus	4385	Passed	#N/A	2796216	0.3272	150908	2017-10-04	not collected	Netherlands	Homo sapiens	not collected
4387	GCA_027810115.1	g__Staphylococcus(UID301)	99.51	1.01	83.33	saureus	4387	Passed	#N/A	2837611	0.3273	114323	2017-10-16	not collected	Netherlands	Homo sapiens	not collected
4391	GCA_028363855.1	g__Staphylococcus(UID301)	99.51	1.75	62.50	saureus	4391	Passed	#N/A	2898003	0.326567	115932	2019	Osteomyelitis	Italy	Homo sapiens	#N/A
4392	GCA_027810275.1	g__Staphylococcus(UID301)	99.51	0.92	80.00	saureus	4392	Passed	#N/A	2862059	0.3266	93030	2017-10-30	not collected	Netherlands	Homo sapiens	not collected
4396	GCA_027645905.1	g__Staphylococcus(UID301)	99.43	3.17	92.86	saureus	4396	Passed	#N/A	2946244	0.3262	279860	2020-06-22	not collected	Netherlands	Homo sapiens	not collected
4398	GCA_026831845.1	g__Staphylococcus(UID301)	98.95	2.69	85.71	saureus	4398	Passed	#N/A	2825046	0.326967	174591	2011-08-02	nasal swab	United Kingdom: Oxford	Homo sapiens	#N/A
4402	GCA_028081855.1	g__Staphylococcus(UID301)	99.51	0.32	33.33	saureus	4402	Passed	#N/A	2750173	0.3275	136138	2011	screening	Germany	Homo sapiens	#N/A
4404	GCA_028074255.1	g__Staphylococcus(UID301)	99.51	1.29	84.62	saureus	4404	Passed	#N/A	2823640	0.327567	219100	2015	screening	Germany	Homo sapiens	#N/A
4405	GCA_028074215.1	g__Staphylococcus(UID301)	99.51	1.2	83.33	saureus	4405	Passed	#N/A	2789651	0.3266	375945	2015	#N/A	Germany	Homo sapiens	#N/A
4406	GCA_028080475.1	g__Staphylococcus(UID301)	99.51	0.69	50.00	saureus	4406	Passed	#N/A	2743725	0.3271	163767	2015	screening	Germany	Homo sapiens	#N/A
4409	GCA_028076615.1	g__Staphylococcus(UID301)	99.49	0.13	0.00	saureus	4409	Passed	#N/A	2746492	0.327567	89816	2013	wound infection	Germany	Homo sapiens	#N/A
4411	GCA_028076535.1	g__Staphylococcus(UID301)	99.51	1.02	83.33	saureus	4411	Passed	#N/A	2756057	0.327367	244779	2015	wound infection	Germany	Homo sapiens	#N/A
4418	GCA_028074355.1	g__Staphylococcus(UID301)	99.51	0.25	33.33	saureus	4418	Passed	#N/A	2759240	0.3272	107981	2013	screening	Germany	Homo sapiens	#N/A
4419	GCA_028080555.1	g__Staphylococcus(UID301)	98.95	0.66	60.00	saureus	4419	Passed	#N/A	2794144	0.3264	90478	2013	screening	Germany	Homo sapiens	#N/A
4420	GCA_028076775.1	g__Staphylococcus(UID301)	99.51	2.33	88.89	saureus	4420	Passed	#N/A	2753000	0.3282	225022	2016	screening	Germany	Homo sapiens	#N/A
4421	GCA_028076035.1	g__Staphylococcus(UID301)	99.51	0.22	0.00	saureus	4421	Passed	#N/A	2699133	0.3278	81864	2017	screening	Germany	Homo sapiens	#N/A
4422	GCA_028075975.1	g__Staphylococcus(UID301)	99.27	0.3	33.33	saureus	4422	Passed	#N/A	2740672	0.327	39362	2017	screening	Germany	Homo sapiens	#N/A
4432	GCA_033798745.1	g__Staphylococcus(UID301)	98.99	0.08	0.00	saureus	4432	Passed	#N/A	2859205	0.3288	2859205	2011	clinical	Germany	Anas platyrhynchos domesticus	#N/A
4433	GCA_027810715.1	g__Staphylococcus(UID301)	99.51	1.06	66.67	saureus	4433	Passed	#N/A	2798249	0.327	127029	2017-11-07	not collected	Netherlands	Homo sapiens	not collected
444	GCA_903810745.1	g__Staphylococcus(UID301)	99.51	0.08	0.00	saureus	444	Passed	#N/A	2880936	0.3274	236201	2009-01-12	sputum	Serbia	Homo sapiens	#N/A
4441	GCA_033650425.1	g__Staphylococcus(UID301)	99.51	0.95	66.67	saureus	4441	Passed	#N/A	2860365	0.3267	254538	2014/2017	#N/A	China	Homo sapiens	#N/A
45	GCA_010599885.1	g__Staphylococcus(UID301)	99.53	1.8	8.00	saureus	45	Passed	#N/A	3136346	0.344779	73939	2015-12-28	lung	USA	Homo sapiens	Pneumonia
45	GCA_014637775.1	g__Staphylococcus(UID301)	99.13	1.08	0.00	saureus	45	Passed	#N/A	3081691	0.328697	121271	2012	Nose	Taiwan: Taoyuan	Homo sapiens	colonization
45	GCA_026955095.1	g__Staphylococcus(UID301)	99.51	2.47	80.00	saureus	45	Passed	#N/A	2911542	0.3261	101360	#N/A	#N/A	Gabon	#N/A	#N/A
4505	GCA_024897515.1	g__Staphylococcus(UID301)	99.51	0.08	0.00	saureus	4505	Passed	#N/A	2829548	0.327167	297328	2011-12-05	blood	Italy: Pavia	Homo sapiens	Staphylococcal Infection
4513	GCA_023851025.1	g__Staphylococcus(UID301)	99.51	0.22	0.00	saureus	4513	Passed	#N/A	2763923	0.327566	168135	2017	not collected	China:Hubei	Homo sapiens	not collected
4518	GCA_033917405.1	g__Staphylococcus(UID301)	99.51	3.73	86.67	saureus	4518	Passed	#N/A	3006231	0.3262	304646	2023	wound	USA: Pittsburgh, Pennsylvania	Homo sapiens	not collected
4535	GCA_015717145.1	g__Staphylococcus(UID301)	99.51	0.64	0.00	saureus	4535	Passed	#N/A	2842500	0.3257	100399	2017	blood	USA: Pittsburgh, Pennsylvania	Homo sapiens	not collected
4541	GCA_026856895.1	g__Staphylococcus(UID301)	99.51	0.08	0.00	saureus	4541	Passed	#N/A	2765316	0.3262	84420	2014-02	blood culture	Germany	Homo sapiens	#N/A
4542	GCA_026855655.1	g__Staphylococcus(UID301)	99.51	3.17	93.75	saureus	4542	Passed	#N/A	2787881	0.327267	765707	2014-02	nasal swab	Germany	Homo sapiens	#N/A
4543	GCA_026855495.1	g__Staphylococcus(UID301)	99.51	0.82	50.00	saureus	4543	Passed	#N/A	2814589	0.327133	204617	2014-02	skin swab	Germany	Homo sapiens	#N/A
4544	GCA_026856335.1	g__Staphylococcus(UID301)	99.51	0.27	50.00	saureus	4544	Passed	#N/A	2780282	0.3269	627509	2014-02	swab	Germany	Bos taurus	#N/A
455	GCA_026298115.1	g__Staphylococcus(UID301)	99.51	0.76	50.00	saureus	455	Passed	#N/A	2666060	0.328167	60279	2020-06-10	biopsy	Norway	Homo sapiens	#N/A
4551	GCA_029635105.1	g__Staphylococcus(UID301)	99.51	0.08	0.00	saureus	4551	Passed	#N/A	2750784	0.328867	2750784	2015-06-15	milk sample	Mexico: comarca lagunera	cow	mastitis
4552	GCA_029634905.1	g__Staphylococcus(UID301)	99.51	0.08	0.00	saureus	4552	Passed	#N/A	2872257	0.3284	2872257	2015-06-15	milk sample	Mexico: comarca lagunera	cow	mastitis
456	GCA_032116335.1	g__Staphylococcus(UID301)	99.51	3.78	96.30	saureus	456	Passed	#N/A	2878103	0.3267	172387	2018	blood	Australia	Homo sapiens	#N/A
4563	GCA_000564915.1	g__Staphylococcus(UID301)	99.51	0.08	0.00	saureus	4563	Passed	#N/A	2803552	0.327367	283580	2011	tissue	Lebanon: Byblos	Homo sapiens	#N/A
4564	GCA_027802395.1	g__Staphylococcus(UID301)	99.51	1.53	92.59	saureus	4564	Passed	#N/A	2888616	0.3268	95025	2017-12-27	not collected	Netherlands	Homo sapiens	not collected
4565	GCA_027802595.1	g__Staphylococcus(UID301)	99.51	2.66	86.67	saureus	4565	Passed	#N/A	2853497	0.327033	158397	2018-01-02	not collected	Netherlands	Homo sapiens	not collected
4567	GCA_021575815.1	g__Staphylococcus(UID301)	99.51	0.08	0.00	saureus	4567	Passed	#N/A	2687148	0.327866	413291	2017	nasal swabs	China	not applicable	not applicable
4574	GCA_018605605.1	g__Staphylococcus(UID301)	99.51	2.23	90.91	saureus	4574	Passed	#N/A	2852956	0.326367	65295	2018	swab	Australia	Homo sapiens	missing
4581	GCA_014876755.1	g__Staphylococcus(UID301)	97.71	0.54	16.67	saureus	4581	Passed	#N/A	2755024	0.327333	2755024	1981/1982	Abscess from sheep	Spain	Ovis aries	#N/A
4598	GCA_026449565.1	g__Staphylococcus(UID301)	99.51	4.06	88.89	saureus	4598	Passed	#N/A	2788549	0.327367	390339	2012-10-10	groin	United Kingdom: Brighton	Homo sapiens	colonisation
46	GCA_030290035.1	g__Staphylococcus(UID301)	99.51	0.13	0.00	saureus	46	Passed	#N/A	2788338	0.3295	2761437	2012-07-02	Patient Sinus Swab	Australia: Adelaide	Homo sapiens	Chronic Rhinosinusitis with nasal polyps
4601	GCA_024359145.1	g__Staphylococcus(UID301)	99.51	0.08	0.00	saureus	4601	Passed	#N/A	2791641	0.3262	470096	2014	Blood culture	Netherlands: UMCG Groningen	Homo sapiens	puncture- or line infection-related bacteremia
4605	GCA_032555455.1	g__Staphylococcus(UID301)	99.37	3.45	94.12	saureus	4605	Passed	#N/A	2900269	0.3276	189494	2021	milk	Spain: Lekumberri	#N/A	#N/A
4609	GCA_027880865.1	g__Staphylococcus(UID301)	99.51	1.33	78.57	saureus	4609	Passed	#N/A	2809644	0.3269	116319	2016-02-24	not collected	Netherlands	Homo sapiens	not collected
4612	GCA_015715435.1	g__Staphylococcus(UID301)	99.51	0.08	0.00	saureus	4612	Passed	#N/A	2812080	0.327567	169891	2017	wound	USA: Pittsburgh, Pennsylvania	Homo sapiens	not collected
4614	GCA_020889665.1	g__Staphylococcus(UID301)	99.32	0.82	0.00	saureus	4614	Passed	#N/A	2868485	0.3297	2868485	2016	post mortem sample	Germany: Berlin	Castor fiber (Eurasian beaver)	Pneumonia, pyelonephritis
4618	GCA_018292225.1	g__Staphylococcus(UID301)	96.19	0.8	0.00	saureus	4618	Passed	#N/A	2883453	0.3286	2883453	2017-01-01/2017-12-31	tissue	Norway	Homo sapiens	Infection
4622	GCA_027825555.1	g__Staphylococcus(UID301)	99.51	3.17	93.75	saureus	4622	Passed	#N/A	2909678	0.326433	206685	2018-03-09	not collected	Netherlands	Homo sapiens	not collected
4623	GCA_002120785.1	g__Staphylococcus(UID301)	99.51	0.08	0.00	saureus	4623	Passed	#N/A	2857214	0.327398	243937	2016-01-20	sputum or oropharyngeal	USA:Cincinatti	Homo sapiens	Staphylococcus aureus respiratory disease
4624	GCA_028393465.1	g__Staphylococcus(UID301)	99.51	0.78	66.67	saureus	4624	Passed	#N/A	2827970	0.326867	119832	2011	nares	USA: NC	Homo sapiens	#N/A
4672	GCA_027821995.1	g__Staphylococcus(UID301)	99.51	2.47	80.00	saureus	4672	Passed	#N/A	2856460	0.3269	127420	2018-03-02	not collected	Netherlands	Homo sapiens	not collected
4681	GCA_027822175.1	g__Staphylococcus(UID301)	99.51	1.4	60.00	saureus	4681	Passed	#N/A	2815760	0.3273	102483	2018-03-02	not collected	Netherlands	Homo sapiens	not collected
4683	GCA_027643145.1	g__Staphylococcus(UID301)	99.51	1.34	71.43	saureus	4683	Passed	#N/A	2825736	0.328	120013	2019-10-18	not collected	Netherlands	Homo sapiens	not collected
4698	GCA_027467965.1	g__Staphylococcus(UID301)	99.51	0.25	0.00	saureus	4698	Passed	#N/A	2854123	0.3273	115960	#N/A	#N/A	#N/A	#N/A	#N/A
47	GCA_027676305.1	g__Staphylococcus(UID301)	99.51	0.73	50.00	saureus	47	Passed	#N/A	2788984	0.327133	796395	2011-04-21	not collected	Netherlands	Homo sapiens	not collected
4700	GCA_020588805.1	g__Staphylococcus(UID301)	99.51	0.08	0.00	saureus	4700	Passed	#N/A	2756440	0.327367	582292	2018-10-01	nasal	Germany: Heidelberg	Homo sapiens	colonisation
4701	GCA_027826095.1	g__Staphylococcus(UID301)	98.95	0.92	80.00	saureus	4701	Passed	#N/A	2919450	0.3277	191134	2018-03-17	not collected	Netherlands	Homo sapiens	not collected
4702	GCA_027825135.1	g__Staphylococcus(UID301)	99.51	4.41	98.44	saureus	4702	Passed	#N/A	2902582	0.328267	118809	2018-02-08	not collected	Netherlands	Homo sapiens	not collected
4703	GCA_027818775.1	g__Staphylococcus(UID301)	99.51	3.17	93.75	saureus	4703	Passed	#N/A	2920633	0.3265	189708	2018-02-20	not collected	Netherlands	Homo sapiens	not collected
4704	GCA_027725685.1	g__Staphylococcus(UID301)	99.51	0.92	50.00	saureus	4704	Passed	#N/A	2864769	0.3266	130753	2019-10-04	not collected	Netherlands	Homo sapiens	not collected
4720	GCA_033956425.1	g__Staphylococcus(UID301)	99.51	3.73	86.67	saureus	4720	Passed	#N/A	2934213	0.3263	299447	2020-07-29	blood	USA:Pensylvannia, Philadelphia	Homo sapiens	bacteremia
4722	GCA_024361265.1	g__Staphylococcus(UID301)	98.95	0.22	0.00	saureus	4722	Passed	#N/A	2743585	0.3273	175293	2008	feces	Netherlands: UMCG Groningen	Homo sapiens	Healthy volounteers
4723	GCA_024361325.1	g__Staphylococcus(UID301)	99.51	0.22	0.00	saureus	4723	Passed	#N/A	2860382	0.327067	120074	2008	feces	Netherlands: UMCG Groningen	Homo sapiens	Healthy volounteers
4728	GCA_037111725.1	g__Staphylococcus(UID301)	99.51	2.98	93.33	saureus	4728	Passed	#N/A	2902408	0.3267	158966	2024	Not Provided	USA	Homo sapiens	missing
4730	GCA_034021075.1	g__Staphylococcus(UID301)	99.51	4.29	96.00	saureus	4730	Passed	#N/A	2760554	0.3272	249349	2021-04	blood from patients of rural regional hospital	USA: Northern New England	Homo sapiens	Staphylococcus aureus bacteremia
4748	GCA_018179835.1	g__Staphylococcus(UID301)	98.95	0.97	66.67	saureus	4748	Passed	#N/A	2755696	0.3268	110002	2018	#N/A	Denmark	Homo sapiens	#N/A
4751	GCA_023826235.1	g__Staphylococcus(UID301)	99.51	0.45	66.67	saureus	4751	Passed	#N/A	2744987	0.3264	107386	2017-10-03	Pus	Thailand: Chonburi	Homo sapiens	bacterial infectious disease
4753	GCA_023782425.1	g__Staphylococcus(UID301)	99.51	0.74	80.00	saureus	4753	Passed	#N/A	2924980	0.3268	75465	2017-10-11	sputum	Thailand: Chonburi	Homo sapiens	bacterial infectious disease
4755	GCA_027826255.1	g__Staphylococcus(UID301)	99.51	2.21	93.33	saureus	4755	Passed	#N/A	2949438	0.326133	194664	2018-04-09	not collected	Netherlands	Homo sapiens	not collected
4756	GCA_030905745.1	g__Staphylococcus(UID301)	99.51	1.95	69.23	saureus	4756	Passed	#N/A	2824692	0.3273	348855	2014/2016	wound	Netherlands	cat	#N/A
4766	GCA_027823435.1	g__Staphylococcus(UID301)	99.51	3.73	86.67	saureus	4766	Passed	#N/A	2983929	0.326	237931	2018-04-23	not collected	Netherlands	Homo sapiens	not collected
4769	GCA_027629665.1	g__Staphylococcus(UID301)	99.51	1.67	87.50	saureus	4769	Passed	#N/A	2862336	0.326833	206478	2020-04-10	not collected	Netherlands	Homo sapiens	not collected
4776	GCA_037083645.1	g__Staphylococcus(UID301)	99.51	0.08	0.00	saureus	4776	Passed	#N/A	2772673	0.3278	1433618	2021-11-09	blood	USA: Detroit, MI	Homo sapiens	missing
4783	GCA_026825255.1	g__Staphylococcus(UID301)	99.32	3.36	94.74	saureus	4783	Passed	#N/A	2804547	0.3265	224971	2013-04-23	Blood culture	United Kingdom: Oxford	Homo sapiens	#N/A
479	GCA_019050155.1	g__Staphylococcus(UID301)	99.41	0.22	0.00	saureus	479	Passed	#N/A	2717344	0.326933	974357	2016	milk	Finland	Bos taurus	Mastitis, bovine
480	GCA_027885505.1	g__Staphylococcus(UID301)	99.51	1.2	83.33	saureus	480	Passed	#N/A	2846930	0.3278	164523	2005	goat	Norway	Goat	#N/A
4803	GCA_025642005.1	g__Staphylococcus(UID301)	96.42	0.32	0.00	saureus	4803	Passed	#N/A	3077617	0.329366	3027724	2022-08-30	#N/A	Pakistan: Rawalpindi	Homo sapiens	#N/A
4804	GCA_026632155.1	g__Staphylococcus(UID301)	99.51	3.73	86.67	saureus	4804	Passed	1 1000/1000 1 0 GCF_001811775.1_ASM181177v1_genomic.fna.gz [81 seqs] NZ_KV806505.1 Staphylococcus sp. HMSC055H04 Scaffold0, whole genome shotgun sequence [...]	3019179	0.3256	158788	2012-02-25	MRSA Screen - Nose/Throat/Perineum	United Kingdom	Homo sapiens	#N/A
4837	GCA_027746915.1	g__Staphylococcus(UID301)	99.51	1.34	77.78	saureus	4837	Passed	#N/A	2754067	0.3274	69280	2018-05-22	not collected	Netherlands	Homo sapiens	not collected
4838	GCA_027732505.1	g__Staphylococcus(UID301)	99.51	2.23	90.91	saureus	4838	Passed	#N/A	2925432	0.326467	148085	2018-05-20	not collected	Netherlands	Homo sapiens	not collected
4839	GCA_015728735.1	g__Staphylococcus(UID301)	99.51	0.08	0.00	saureus	4839	Passed	#N/A	2777903	0.327567	243734	2017	sputum	USA: Pittsburgh, Pennsylvania	Homo sapiens	not collected
487	GCA_033486835.1	g__Staphylococcus(UID301)	99.51	0.08	0.00	saureus	487	Passed	#N/A	2884760	0.327833	276704	2014-08-11	clinical isolate	South Korea: Seoul	Homo sapiens	Sepsis
4871	GCA_027733125.1	g__Staphylococcus(UID301)	99.51	0.92	80.00	saureus	4871	Passed	#N/A	2853750	0.327	198256	2018-06-15	not collected	Netherlands	Homo sapiens	not collected
4876	GCA_021008995.1	g__Staphylococcus(UID301)	99.46	0.11	0.00	saureus	4876	Passed	#N/A	2894693	0.3271	142713	2015-07-02	Tracheal secretion	Brazil:Rio de Janeiro	Homo sapiens	Infection
4887	GCA_019351515.1	g__Staphylococcus(UID301)	99.51	0.08	0.00	saureus	4887	Passed	#N/A	2731306	0.3272	761636	2013	sputum from cystic fibrosis patient	France	Homo sapiens	cystic fibrosis
4896	GCA_037988485.1	g__Staphylococcus(UID301)	99.51	0.08	0.00	saureus	4896	Passed	#N/A	2835162	0.3271	262132	missing	not collected	China: Wenling	Homo sapiens	not collected
49	GCA_027831755.1	g__Staphylococcus(UID301)	99.51	1.23	85.71	saureus	49	Passed	#N/A	2874966	0.327133	69099	2010	pig	Switzerland	Pig	#N/A
4916	GCA_027736685.1	g__Staphylococcus(UID301)	99.51	2.09	83.33	saureus	4916	Passed	#N/A	2854053	0.3269	146250	2018-07-13	not collected	Netherlands	Homo sapiens	not collected
4917	GCA_027746235.1	g__Staphylococcus(UID301)	99.51	3.76	88.89	saureus	4917	Passed	#N/A	2943285	0.327	238785	2018-07-27	not collected	Netherlands	Homo sapiens	not collected
4921	GCA_029665345.1	g__Staphylococcus(UID301)	99.46	0.58	11.11	saureus	4921	Passed	#N/A	2839981	0.329767	120450	2022	blood	Ghana	Homo sapiens	#N/A
4925	GCA_027763045.1	g__Staphylococcus(UID301)	99.51	2.33	90.91	saureus	4925	Passed	#N/A	2962986	0.3263	88213	2021-03-05	not collected	Netherlands	Homo sapiens	not collected
4951	GCA_018585105.1	g__Staphylococcus(UID301)	99.51	0.22	0.00	saureus	4951	Passed	#N/A	2857974	0.327167	65453	2018	Axilla Wound swab	Australia	Homo sapiens	missing
496	GCA_008934455.1	g__Staphylococcus(UID301)	99.51	0.08	0.00	saureus	496	Passed	#N/A	2848642	0.3285	2821378	2015	blood	USA:New York City	Homo sapiens	Bacteremia
4967	GCA_018997165.1	g__Staphylococcus(UID301)	99.51	0.14	0.00	saureus	4967	Passed	#N/A	2730338	0.3264	112829	2013-01-04	milk	India: Dharwad, Karnataka	Bubaline	#N/A
4968	GCA_018986575.1	g__Staphylococcus(UID301)	99.4	0.08	0.00	saureus	4968	Passed	#N/A	2588690	0.327833	108692	2011-01-24	#N/A	India: Hamilapur Village, Bidar Taluk and District, Karnataka	cow	#N/A
4976	GCA_018967965.1	g__Staphylococcus(UID301)	99.51	0.25	0.00	saureus	4976	Passed	#N/A	2732921	0.3266	203353	2011-02-04	#N/A	India: Bidar town, Bidar taluk and district, Karnataka	cow	#N/A
4986	GCA_026665695.1	g__Staphylococcus(UID301)	99.51	1	57.14	saureus	4986	Passed	#N/A	2850474	0.327067	232967	2012	clinical sample	Cambodia: Siem Reap	Homo sapiens	#N/A
4988	GCA_019098925.1	g__Staphylococcus(UID301)	99.4	0.08	0.00	saureus	4988	Passed	#N/A	2866193	0.327667	215002	2013-02-27	not collected	China	Homo sapiens	respiratory infection
4989	GCA_027736485.1	g__Staphylococcus(UID301)	99.51	4.2	94.59	saureus	4989	Passed	#N/A	2909054	0.3274	434132	2018-08-16	not collected	Netherlands	Homo sapiens	not collected
4991	GCA_027737725.1	g__Staphylococcus(UID301)	99.36	2.63	85.71	saureus	4991	Passed	#N/A	2821417	0.3275	197138	2018-08-20	not collected	Netherlands	Homo sapiens	not collected
4994	GCA_033558895.1	g__Staphylococcus(UID301)	99.51	0.92	80.00	saureus	4994	Passed	#N/A	2902997	0.3263	194086	2021-09-27	deep tissue sample	Switzerland	Homo sapiens	#N/A
5	GCA_010599565.1	g__Staphylococcus(UID301)	99.47	0.75	0.00	saureus	5	Passed	#N/A	3219014	0.370211	79678	2015-11-24	lung	USA	Homo sapiens	Pneumonia
5004	GCA_033533495.1	g__Staphylococcus(UID301)	98.95	1.29	84.62	saureus	5004	Passed	#N/A	2841046	0.326667	111995	2022-01-04	missing	Switzerland	missing	#N/A
5029	GCA_026936995.1	g__Staphylococcus(UID301)	99.51	3.73	94.74	saureus	5029	Passed	#N/A	2789522	0.326533	451170	Not provided	environmental	Ireland	Not applicable	#N/A
5031	GCA_026910765.1	g__Staphylococcus(UID301)	99.51	1.25	71.43	saureus	5031	Passed	#N/A	2829546	0.3278	459159	Not provided	Healthcare worker (oral rinse)	Ireland	Homo sapiens	#N/A
5033	GCA_026936705.1	g__Staphylococcus(UID301)	99.51	3.78	96.30	saureus	5033	Passed	#N/A	2808929	0.326767	284650	Not provided	Healthcare worker (nasal)	Ireland	Homo sapiens	#N/A
5036	GCA_026936685.1	g__Staphylococcus(UID301)	99.51	0.13	0.00	saureus	5036	Passed	#N/A	2730046	0.327	561359	Not provided	Healthcare worker (nasal)	Ireland	Homo sapiens	#N/A
5039	GCA_026910405.1	g__Staphylococcus(UID301)	99.46	0.55	66.67	saureus	5039	Passed	#N/A	2763632	0.3277	375994	Not provided	Air sample	Ireland	Not applicable	#N/A
504	GCA_036898235.1	g__Staphylococcus(UID301)	98.83	0.26	0.00	saureus	504	Passed	#N/A	2708529	0.327967	2708529	2008	Milk from mastitic cow	Spain	Cow	Mastitis
5041	GCA_033737475.1	g__Staphylococcus(UID301)	99.41	3.54	95.00	saureus	5041	Passed	#N/A	2747405	0.326667	555616	Not provided	Patient (nasal)	Ireland	Homo sapiens	#N/A
5043	GCA_033706455.1	g__Staphylococcus(UID301)	99.51	4.34	86.36	saureus	5043	Passed	#N/A	2958843	0.327467	136980	Not provided	Patient (nasal)	Ireland	Homo sapiens	#N/A
5050	GCA_026439195.1	g__Staphylococcus(UID301)	99.51	0.08	0.00	saureus	5050	Passed	#N/A	2836522	0.326867	126239	2017-11-05	urine	Denmark:Copenhagen	Homo sapiens	methicillin-resistant Staphylococcus aureus infection
5051	GCA_003311045.1	g__Staphylococcus(UID301)	99.41	0.35	0.00	saureus	5051	Passed	#N/A	2794344	0.326765	124801	2016-04	missing	China:Shandong	Sus scrofa	#N/A
5052	GCA_031933985.1	g__Staphylococcus(UID301)	99.51	0.22	0.00	saureus	5052	Passed	#N/A	2810968	0.3278	147622	2017	missing	China:Hanzhong	Homo sapiens	#N/A
5066	GCA_021575855.1	g__Staphylococcus(UID301)	99.51	0.08	0.00	saureus	5066	Passed	#N/A	2664452	0.327998	410429	2017	nasal swabs	China	not applicable	not applicable
507	GCA_001019485.2	g__Staphylococcus(UID301)	99.37	0.08	0.00	saureus	507	Passed	#N/A	2955890	0.3283	2955890	2001	peritoneal fluid inpatient/outpatient	USA:Massachusetts	Homo sapiens	Missing
5071	GCA_027747335.1	g__Staphylococcus(UID301)	99.51	4.01	95.65	saureus	5071	Passed	#N/A	2938594	0.3268	243497	2018-10-05	not collected	Netherlands	Homo sapiens	not collected
5072	GCA_027734245.1	g__Staphylococcus(UID301)	99.37	1.53	92.59	saureus	5072	Passed	#N/A	2901936	0.3269	120659	2018-09-13	not collected	Netherlands	Homo sapiens	not collected
5073	GCA_027744245.1	g__Staphylococcus(UID301)	99.51	3.73	86.67	saureus	5073	Passed	#N/A	2978896	0.326	175118	2018-09-14	not collected	Netherlands	Homo sapiens	not collected
5074	GCA_027744275.1	g__Staphylococcus(UID301)	99.51	4.87	98.00	saureus	5074	Passed	#N/A	2961224	0.327533	100736	2018-09-18	not collected	Netherlands	Homo sapiens	not collected
5075	GCA_027750075.1	g__Staphylococcus(UID301)	99.51	1.34	71.43	saureus	5075	Passed	#N/A	2828117	0.328033	79995	2018-09-19	not collected	Netherlands	Homo sapiens	not collected
5076	GCA_027750725.1	g__Staphylococcus(UID301)	99.51	2.89	92.31	saureus	5076	Passed	#N/A	2906895	0.326167	168925	2018-10-12	not collected	Netherlands	Homo sapiens	not collected
5077	GCA_027750945.1	g__Staphylococcus(UID301)	99.51	1.29	84.62	saureus	5077	Passed	#N/A	2813232	0.3269	131513	2018-10-15	not collected	Netherlands	Homo sapiens	not collected
508	GCA_026438695.1	g__Staphylococcus(UID301)	99.65	2.94	88.89	saureus	508	Passed	#N/A	2916130	0.3273	435719	2017-02-28	skin and soft tissue infection	Denmark:Copenhagen	Homo sapiens	methicillin-resistant Staphylococcus aureus infection
5089	GCA_027744515.1	g__Staphylococcus(UID301)	99.51	0.92	80.00	saureus	5089	Passed	#N/A	2927339	0.3269	151324	2018-10-24	not collected	Netherlands	Homo sapiens	not collected
509	GCA_023850535.1	g__Staphylococcus(UID301)	99.28	0.67	0.00	saureus	509	Passed	#N/A	2799733	0.326533	97981	2017	not collected	China:Hubei	Homo sapiens	not collected
5098	GCA_018986585.1	g__Staphylococcus(UID301)	99.51	0.08	0.00	saureus	5098	Passed	#N/A	2660311	0.3265	140532	2011-10-07	#N/A	India: Uppinangadi Town, Dakshina Kannada District, Karnataka State	cow	#N/A
51	GCA_022405475.1	g__Staphylococcus(UID301)	99.51	0.08	0.00	saureus	51	Passed	#N/A	2872575	0.327733	2833222	missing	missing	missing	Homo sapiens	missing
5104	GCA_026477505.1	g__Staphylococcus(UID301)	98.95	1.34	71.43	saureus	5104	Passed	#N/A	2786171	0.327	102593	2012-07-11	respiratory sample	United Kingdom: Brighton	Homo sapiens	colonisation
5106	GCA_020664035.1	g__Staphylococcus(UID301)	99.51	0.64	0.00	saureus	5106	Passed	#N/A	2852725	0.326367	344171	2016-09	endovascular	USA: St. Louis	Homo sapiens	bacteremia
5110	GCA_003017535.1	g__Staphylococcus(UID301)	99.51	0.25	0.00	saureus	5110	Passed	#N/A	2943092	0.328367	2927335	2009-05-12	Pre-flight (to International Space Station) Astronaut Skin Swab	not applicable	Homo sapiens	#N/A
5112	GCA_003239215.1	g__Staphylococcus(UID301)	99.51	0.22	0.00	saureus	5112	Passed	#N/A	2788069	0.328	142737	2015-01	various material	Italy: Florence	Homo sapiens	S. aureus infection
5116	GCA_027735635.1	g__Staphylococcus(UID301)	99.51	2.08	58.82	saureus	5116	Passed	#N/A	2856058	0.3271	141798	2018-06-26	not collected	Netherlands	Homo sapiens	not collected
512	GCA_027169685.1	g__Staphylococcus(UID301)	99.51	1.11	83.33	saureus	512	Passed	#N/A	2954385	0.328633	150823	2010	#N/A	Japan:Hiroshima	Homo sapiens	#N/A
5120	GCA_027736745.1	g__Staphylococcus(UID301)	99.51	3.17	92.86	saureus	5120	Passed	#N/A	2938374	0.3262	346188	2018-07-09	not collected	Netherlands	Homo sapiens	not collected
5121	GCA_027749205.1	g__Staphylococcus(UID301)	99.51	1.86	85.71	saureus	5121	Passed	#N/A	2817972	0.3267	115216	2018-08-04	not collected	Netherlands	Homo sapiens	not collected
513	GCA_009769095.1	g__Staphylococcus(UID301)	99.51	0.08	0.00	saureus	513	Passed	#N/A	2816769	0.3287	2796040	2008-11-14	urine	South Korea: Daegu	Homo sapiens	diabetes
5164	GCA_039891515.1	g__Staphylococcus(UID301)	99.51	0.1	0.00	saureus	5164	Passed	#N/A	2812126	0.3275	196734	2022-08-06	#N/A	not applicable	#N/A	#N/A
5178	GCA_015570895.1	g__Staphylococcus(UID301)	99.51	0.6	50.00	saureus	5178	Passed	#N/A	2899637	0.327	228678	2012	Facility E	USA: Southeast Michigan	Homo sapiens	Colonization
518	GCA_018168375.1	g__Staphylococcus(UID301)	99.51	4.86	96.15	saureus	518	Passed	#N/A	2838472	0.327333	212955	2020-12-14	sand	USA:HI	#N/A	#N/A
5187	GCA_028589725.1	g__Staphylococcus(UID301)	99.51	2.37	70.00	saureus	5187	Passed	#N/A	3026334	0.3263	73989	2020-09	Drainage/Swab (non-sterile)	USA: San Francisco	Homo sapiens	Surveillance swab
5189	GCA_027599725.1	g__Staphylococcus(UID301)	99.51	3.2	88.24	saureus	5189	Passed	#N/A	2856810	0.326067	159542	2013-12-10	skin	Australia	Homo sapiens	#N/A
5195	GCA_903808015.1	g__Staphylococcus(UID301)	99.51	0.22	0.00	saureus	5195	Passed	#N/A	2836674	0.327167	220681	2010-10-29	nose	Greece	Homo sapiens	#N/A
520	GCA_027831155.1	g__Staphylococcus(UID301)	99.61	3.22	89.47	saureus	520	Passed	#N/A	2763345	0.3266	190484	2001	cow	Norway	Cow	#N/A
5204	GCA_029666375.1	g__Staphylococcus(UID301)	99.51	0.22	0.00	saureus	5204	Passed	#N/A	2718578	0.327	382857	2022	clinical source	Ghana	Homo sapiens	#N/A
5205	GCA_015569555.1	g__Staphylococcus(UID301)	99.51	0.08	0.00	saureus	5205	Passed	#N/A	2779290	0.327033	107073	2014	Facility 2	USA: Southeast Michigan	Homo sapiens	Colonization
5208	GCA_026848825.1	g__Staphylococcus(UID301)	99.51	1.06	66.67	saureus	5208	Passed	#N/A	2734610	0.3276	173791	2010-08-17	nasal swab	United Kingdom: Oxford	Homo sapiens	#N/A
5213	GCA_018602715.1	g__Staphylococcus(UID301)	99.51	0.64	75.00	saureus	5213	Passed	#N/A	2844864	0.3263	175119	2017	Great toe Tissue ulcer	Australia	Homo sapiens	missing
522	GCA_019050285.1	g__Staphylococcus(UID301)	99.51	0.22	0.00	saureus	522	Passed	#N/A	2754248	0.328033	414161	2016	milk	Finland	Bos taurus	Mastitis, bovine
5226	GCA_026752255.1	g__Staphylococcus(UID301)	99.51	2.75	94.44	saureus	5226	Passed	#N/A	2769711	0.326967	47196	2018-03-26	sputum	Australia: Queensland	Homo sapiens	cystic fibrosis
5227	GCA_026740715.1	g__Staphylococcus(UID301)	99.51	0.92	42.86	saureus	5227	Passed	#N/A	2768767	0.328433	19995	2018-05-08	Swab (Sputum)	Australia: Queensland	Homo sapiens	cystic fibrosis
5228	GCA_026740835.1	g__Staphylococcus(UID301)	99.51	1.34	50.00	saureus	5228	Passed	#N/A	2728097	0.3274	38639	2018-02-05	Swab (Sputum)	Australia: Queensland	Homo sapiens	cystic fibrosis
5236	GCA_026742375.1	g__Staphylococcus(UID301)	99.51	0.44	33.33	saureus	5236	Passed	#N/A	2716043	0.327433	31729	2018-06-11	sputum	Australia: Queensland	Homo sapiens	cystic fibrosis
5240	GCA_026472145.1	g__Staphylococcus(UID301)	99.51	1.86	85.71	saureus	5240	Passed	#N/A	2910020	0.3263	145450	2012-03-26	nose	United Kingdom: Brighton	Homo sapiens	colonisation
5244	GCA_026740935.1	g__Staphylococcus(UID301)	99.51	0.53	50.00	saureus	5244	Passed	#N/A	2680287	0.3279	31447	2018-05-11	Swab (Sputum)	Australia: Queensland	Homo sapiens	cystic fibrosis
5245	GCA_026744285.1	g__Staphylococcus(UID301)	99.51	0.83	80.00	saureus	5245	Passed	#N/A	2763321	0.3274	43513	2018-10-31	sputum	Australia: Queensland	Homo sapiens	cystic fibrosis
5246	GCA_026741235.1	g__Staphylococcus(UID301)	99.51	1.34	71.43	saureus	5246	Passed	#N/A	2844519	0.327367	71603	2018-02-20	sputum	Australia: Queensland	Homo sapiens	cystic fibrosis
5248	GCA_026744325.1	g__Staphylococcus(UID301)	99.4	0.82	50.00	saureus	5248	Passed	#N/A	2762382	0.3282	20267	2018-10-29	Swab (Sputum)	Australia: Queensland	Homo sapiens	cystic fibrosis
5249	GCA_026740735.1	g__Staphylococcus(UID301)	99.32	1.2	66.67	saureus	5249	Passed	#N/A	2699378	0.3288	22951	2018-11-15	Swab (Sputum)	Australia: Queensland	Homo sapiens	cystic fibrosis
5250	GCA_026745675.1	g__Staphylococcus(UID301)	99.51	1.08	62.50	saureus	5250	Passed	#N/A	2788677	0.3277	41202	2018-11-05	sputum	Australia: Queensland	Homo sapiens	cystic fibrosis
5251	GCA_026744995.1	g__Staphylococcus(UID301)	99.32	1.04	71.43	saureus	5251	Passed	#N/A	2731495	0.328067	22138	2018-10-26	sputum	Australia: Queensland	Homo sapiens	cystic fibrosis
5258	GCA_027086605.1	g__Staphylococcus(UID301)	99.51	0.57	75.00	saureus	5258	Passed	#N/A	2907975	0.3273	153159	2019-06-28	Skin and toft tissue infection	Denmark:Copenhagen	Homo sapiens	Methicillin-resistant Staphylococcus aureus clinical infection
526	GCA_903803235.1	g__Staphylococcus(UID301)	99.51	0.11	0.00	saureus	526	Passed	#N/A	2845577	0.3273	514209	1998	#N/A	United Kingdom of Great Britain and Northern Ireland	Homo sapiens	#N/A
5265	GCA_009725305.1	g__Staphylococcus(UID301)	99.51	0.22	0.00	saureus	5265	Passed	#N/A	2824769	0.328231	110560	2015-06-03	pus	China:Quzhou	Homo sapiens	SSTI
5266	GCA_009725285.1	g__Staphylococcus(UID301)	99.51	0.22	0.00	saureus	5266	Passed	#N/A	2768042	0.327298	180548	2015-04-18	sputum	China:Lishui	Homo sapiens	respiratory infection
5267	GCA_009725965.1	g__Staphylococcus(UID301)	99.51	0.22	0.00	saureus	5267	Passed	#N/A	2836211	0.327498	180932	2015-05-22	pus	China:Zhoushan	Homo sapiens	mastitis
5268	GCA_033538015.1	g__Staphylococcus(UID301)	99.51	3.73	86.67	saureus	5268	Passed	#N/A	2940752	0.3279	42956	2015/2017	bone	USA: St Louis	Homo sapiens	#N/A
5270	GCA_002123435.1	g__Staphylococcus(UID301)	99.51	0.11	0.00	saureus	5270	Passed	#N/A	2829441	0.326431	225228	2014-12-10	sputum or oropharyngeal	USA:Cincinatti	Homo sapiens	Staphylococcus aureus respiratory disease
5271	GCA_030242285.1	g__Staphylococcus(UID301)	99.51	0.22	0.00	saureus	5271	Passed	#N/A	2858002	0.3273	91607	2019	blood	Denmark: Aarhus	Homo sapiens	Bacteraemia
5276	GCA_903809585.1	g__Staphylococcus(UID301)	99.51	0.22	0.00	saureus	5276	Passed	#N/A	2776948	0.327	150887	2009-07-09	#N/A	Greece	Homo sapiens	#N/A
5283	GCA_032843985.1	g__Staphylococcus(UID301)	95.81	1.79	80.00	saureus	5283	Passed	#N/A	2749913	0.3262	66320	2021	clinical	France: Bourgogne-Franche comte	Homo sapiens	#N/A
5286	GCA_001558795.2	g__Staphylococcus(UID301)	99.51	0.08	0.00	saureus	5286	Passed	#N/A	2839176	0.3282	2801196	2014-05-15	skin swab	USA:DC	Homo sapiens	Cellulitis
5288	GCA_011061885.1	g__Staphylococcus(UID301)	99.51	0.08	0.00	saureus	5288	Passed	#N/A	2855741	0.3273	420243	missing	blood	Brazil	Homo sapiens	missing
5317	GCA_026514765.1	g__Staphylococcus(UID301)	99.51	1.34	71.43	saureus	5317	Passed	#N/A	2839247	0.327467	168172	2019	#N/A	China	Homo sapiens	#N/A
5338	GCA_026471325.1	g__Staphylococcus(UID301)	99.51	1.86	85.71	saureus	5338	Passed	#N/A	2820934	0.3266	167179	2011-12-27	nose	United Kingdom: Brighton	Homo sapiens	colonisation
5339	GCA_027745355.1	g__Staphylococcus(UID301)	99.51	1.91	77.78	saureus	5339	Passed	#N/A	2874718	0.327233	69239	2018-11-27	not collected	Netherlands	Homo sapiens	not collected
5341	GCA_027951565.1	g__Staphylococcus(UID301)	99.51	1.39	60.00	saureus	5341	Passed	#N/A	2858027	0.3266	279495	2019	Human wound	Netherlands	Homo sapiens	#N/A
5344	GCA_027773385.1	g__Staphylococcus(UID301)	99.51	0.92	80.00	saureus	5344	Passed	#N/A	2803299	0.3264	267823	2021-03-03	not collected	Netherlands	Homo sapiens	not collected
5346	GCA_027629205.1	g__Staphylococcus(UID301)	99.51	4.43	97.50	saureus	5346	Passed	#N/A	2864059	0.326167	127210	2019-06-29	not collected	Netherlands	Homo sapiens	not collected
5347	GCA_027748315.1	g__Staphylococcus(UID301)	99.09	0.92	80.00	saureus	5347	Passed	#N/A	2840028	0.3264	224816	2018-12-14	not collected	Netherlands	Homo sapiens	not collected
5352	GCA_005707215.1	g__Staphylococcus(UID301)	99.51	0.08	0.00	saureus	5352	Passed	#N/A	2792262	0.3278	2769144	2018-01-29	N/A	Pakistan: Lahore	Homo sapiens	N/A
5353	GCA_024915775.1	g__Staphylococcus(UID301)	98.95	0.1	0.00	saureus	5353	Passed	#N/A	2730386	0.326733	683031	2019	wall	China: Guangdong	#N/A	#N/A
5354	GCA_002097595.2	g__Staphylococcus(UID301)	99.51	0.08	0.00	saureus	5354	Passed	#N/A	3038845	0.328067	3038845	unknown	nasal swab	Canada: Calgary	Homo sapiens	Colonization
5355	GCA_001641045.1	g__Staphylococcus(UID301)	99.51	0.08	0.00	saureus	5355	Passed	#N/A	3132482	0.327467	3089367	2011	blood	Korea: Cheonju	Homo sapiens	bacteremia
536	GCA_020663885.1	g__Staphylococcus(UID301)	99.51	0.13	0.00	saureus	536	Passed	#N/A	2695456	0.3276	396835	2016-11	endovascular	USA: St. Louis	Homo sapiens	bacteremia
5360	GCA_019149105.1	g__Staphylococcus(UID301)	99.51	0.08	0.00	saureus	5360	Passed	#N/A	2654333	0.3266	198056	2009-10-06	milk	India: Bengaluru, Karnataka	Bos taurus	#N/A
5367	GCA_032163345.1	g__Staphylococcus(UID301)	99.49	4.05	89.29	saureus	5367	Passed	#N/A	2828719	0.3262	117164	2013	mammary gland	New Zealand	Sheep	#N/A
5370	GCA_028393705.1	g__Staphylococcus(UID301)	99.51	3.73	86.67	saureus	5370	Passed	#N/A	3003056	0.3255	158788	2011	nares	USA: NC	Homo sapiens	#N/A
5382	GCA_947034825.1	g__Staphylococcus(UID301)	99.51	0.16	0.00	saureus	5382	Passed	#N/A	2918353	0.328633	2918353	2019-04-15	sputum	France	Homo sapiens	#N/A
5405	GCA_027889735.1	g__Staphylococcus(UID301)	99.51	0.1	0.00	saureus	5405	Passed	#N/A	2792657	0.3276	877885	2019-06-19	milk	China:Xinjiang	Bos taurus	#N/A
541	GCA_030551595.1	g__Staphylococcus(UID301)	99.51	0.21	0.00	saureus	541	Passed	#N/A	2789050	0.328133	470056	2012	Pig carcasses	South Korea	#N/A	#N/A
5428	GCA_028422135.1	g__Staphylococcus(UID301)	99.14	0.22	0.00	saureus	5428	Passed	#N/A	2757952	0.3278	24689	2013	#N/A	Finland	Homo sapiens	#N/A
543	GCA_024359825.1	g__Staphylococcus(UID301)	99.51	0.22	0.00	saureus	543	Passed	#N/A	2745935	0.3271	198028	2014	Blood culture	Netherlands: UMCG Groningen	Homo sapiens	puncture- or line infection-related bacteremia
5434	GCA_024896165.1	g__Staphylococcus(UID301)	99.51	0.13	0.00	saureus	5434	Passed	#N/A	2744152	0.327933	343066	2017-04-28	blood	Italy: Pavia	Homo sapiens	Staphylococcal Infection
544	GCA_038113395.1	g__Staphylococcus(UID301)	99.51	0.08	0.00	saureus	544	Passed	#N/A	2748576	0.3279	2748576	2021-11-15	blood	USA: Detroit, MI	Homo sapiens	missing
5457	GCA_026864315.1	g__Staphylococcus(UID301)	99.51	0.97	60.00	saureus	5457	Passed	#N/A	2756261	0.3267	143334	2013-09-03	Hospital patients	China: Jiangsu	Homo sapiens	Staphylococcal Infections
5471	GCA_021573435.1	g__Staphylococcus(UID301)	99.41	0.35	0.00	saureus	5471	Passed	#N/A	2774223	0.326665	235372	2013	food	China	not applicable	not applicable
5477	GCA_033061535.1	g__Staphylococcus(UID301)	99.4	0.22	0.00	saureus	5477	Passed	#N/A	2726176	0.3276	2723132	2017-10-10	#N/A	Tanzania	Bos taurus	#N/A
5479	GCA_028554575.1	g__Staphylococcus(UID301)	99.51	4.45	97.14	saureus	5479	Passed	#N/A	2957161	0.3283	160166	2014	swab	Slovenia	Homo sapiens	missing
5484	GCA_026743695.1	g__Staphylococcus(UID301)	99.51	0.41	33.33	saureus	5484	Passed	#N/A	2745263	0.3283	31656	2019-04-29	sputum	Australia: Queensland	Homo sapiens	cystic fibrosis
5486	GCA_026741675.1	g__Staphylococcus(UID301)	99.51	1.08	83.33	saureus	5486	Passed	#N/A	2782485	0.327533	41447	2019-04-23	Swab abscess left lower abdomen	Australia: Queensland	Homo sapiens	not applicable
5487	GCA_026744525.1	g__Staphylococcus(UID301)	99.34	1.94	75.00	saureus	5487	Passed	#N/A	2779471	0.327467	76391	2019-04-26	Aspirate left, breast	Australia: Queensland	Homo sapiens	not applicable
5488	GCA_026745125.1	g__Staphylococcus(UID301)	98.95	1.56	66.67	saureus	5488	Passed	#N/A	2827683	0.3269	104052	2019-04-15	Swab pilonidal sinus	Australia: Queensland	Homo sapiens	not applicable
5491	GCA_027983835.1	g__Staphylococcus(UID301)	99.51	4.9	97.73	saureus	5491	Passed	#N/A	2860258	0.326567	423897	2018	missing	Samoa	Homo sapiens	missing
5495	GCA_900125745.1	g__Staphylococcus(UID301)	99.51	0.15	0.00	saureus	5495	Passed	#N/A	2735339	0.327	1036411	2015	#N/A	Thailand	Homo sapiens	#N/A
5510	GCA_000260315.1	g__Staphylococcus(UID301)	99.48	0.08	0.00	saureus	5510	Passed	#N/A	2679285	0.3268	250327	#N/A	#N/A	#N/A	#N/A	#N/A
552	GCA_014061925.1	g__Staphylococcus(UID301)	99.51	0.08	0.00	saureus	552	Passed	#N/A	2775069	0.3271	304987	missing	blood	USA: North Carolina	Homo sapiens	Bacteremia
5525	GCA_026512265.1	g__Staphylococcus(UID301)	99.51	1.34	71.43	saureus	5525	Passed	#N/A	2784537	0.3281	134757	2016	#N/A	China	Homo sapiens	#N/A
5530	GCA_019099745.1	g__Staphylococcus(UID301)	99.4	0.08	0.00	saureus	5530	Passed	#N/A	2840031	0.327067	44705	2013-10-21	not collected	China	Homo sapiens	respiratory infection
5534	GCA_026441155.1	g__Staphylococcus(UID301)	99.51	3.36	94.74	saureus	5534	Passed	#N/A	2843085	0.3264	182654	2017-02-09	missing	Denmark:Copenhagen	Homo sapiens	methicillin-resistant Staphylococcus aureus infection
5539	GCA_026508035.1	g__Staphylococcus(UID301)	99.51	3.45	92.86	saureus	5539	Passed	#N/A	2953926	0.3272	153605	2014	#N/A	China	Homo sapiens	#N/A
5542	GCA_027641525.1	g__Staphylococcus(UID301)	99.51	3.22	84.62	saureus	5542	Passed	#N/A	2850147	0.3269	109942	2019-08-02	not collected	Netherlands	Homo sapiens	not collected
5546	GCA_029678645.1	g__Staphylococcus(UID301)	99.46	0.1	0.00	saureus	5546	Passed	#N/A	2751051	0.3273	192967	missing	#N/A	Japan:Hiroshima	Homo sapiens	#N/A
5547	GCA_027720805.1	g__Staphylococcus(UID301)	99.51	1.95	69.23	saureus	5547	Passed	#N/A	2853814	0.3277	279404	2019-06-17	not collected	Netherlands	Homo sapiens	not collected
5548	GCA_027628925.1	g__Staphylococcus(UID301)	99.51	1.29	84.62	saureus	5548	Passed	#N/A	2810609	0.3269	114143	2019-06-27	not collected	Netherlands	Homo sapiens	not collected
5551	GCA_026455345.1	g__Staphylococcus(UID301)	99.51	3.08	94.44	saureus	5551	Passed	#N/A	2736761	0.3282	203779	2012-07-21	nose	United Kingdom: Brighton	Homo sapiens	colonisation
5552	GCA_027631345.1	g__Staphylococcus(UID301)	99.51	1.75	62.50	saureus	5552	Passed	#N/A	2853596	0.326967	83859	2019-07-08	not collected	Netherlands	Homo sapiens	not collected
5553	GCA_027631865.1	g__Staphylococcus(UID301)	99.51	3.45	93.75	saureus	5553	Passed	#N/A	2809759	0.326433	721812	2019-07-29	not collected	Netherlands	Homo sapiens	not collected
5561	GCA_003237175.1	g__Staphylococcus(UID301)	99.51	0.36	0.00	saureus	5561	Passed	#N/A	2724434	0.328	154868	2013-02	bronchoaspiration material	Italy: Florence	Homo sapiens	S. aureus infection
5567	GCA_027243785.1	g__Staphylococcus(UID301)	99.51	1.29	84.62	saureus	5567	Passed	#N/A	2850498	0.3265	106141	2019-06-19	Skin and toft tissue infection	Denmark:Copenhagen	Homo sapiens	Methicillin-resistant Staphylococcus aureus clinical infection
5581	GCA_903807475.1	g__Staphylococcus(UID301)	99.51	0.22	0.00	saureus	5581	Passed	#N/A	2802127	0.327233	211728	#N/A	#N/A	Ireland	Homo sapiens	#N/A
5598	GCA_027480045.1	g__Staphylococcus(UID301)	99.51	1.44	91.67	saureus	5598	Passed	#N/A	2731321	0.3268	149307	2014	throat	Germany	Rattus norvegicus	#N/A
5623	GCA_015725325.1	g__Staphylococcus(UID301)	99.51	0.08	0.00	saureus	5623	Passed	#N/A	2851318	0.3271	215654	2018	blood	USA: Pittsburgh, Pennsylvania	Homo sapiens	not collected
5640	GCA_024360665.1	g__Staphylococcus(UID301)	99.51	0.25	0.00	saureus	5640	Passed	#N/A	2807726	0.327167	175680	2008	feces	Netherlands: UMCG Groningen	Homo sapiens	Healthy volounteers
5641	GCA_024360845.1	g__Staphylococcus(UID301)	99.51	0.1	0.00	saureus	5641	Passed	#N/A	2776826	0.326967	396305	2008	feces	Netherlands: UMCG Groningen	Homo sapiens	Healthy volounteers
5642	GCA_024360265.1	g__Staphylococcus(UID301)	99.51	0.22	0.00	saureus	5642	Passed	#N/A	2714543	0.3272	164111	2008	feces	Netherlands: UMCG Groningen	Homo sapiens	Healthy volounteers
5643	GCA_024360325.1	g__Staphylococcus(UID301)	98.95	0.11	0.00	saureus	5643	Passed	#N/A	2714556	0.327	245215	2008	feces	Netherlands: UMCG Groningen	Homo sapiens	Healthy volounteers
5644	GCA_024360465.1	g__Staphylococcus(UID301)	99.51	0.11	0.00	saureus	5644	Passed	#N/A	2779635	0.3273	484736	2008	feces	Netherlands: UMCG Groningen	Homo sapiens	Healthy volounteers
5645	GCA_024358605.1	g__Staphylococcus(UID301)	99.51	0.13	0.00	saureus	5645	Passed	#N/A	2661486	0.328	916298	2014	Blood culture	Netherlands: UMCG Groningen	Homo sapiens	puncture- or line infection-related bacteremia
5646	GCA_024358815.1	g__Staphylococcus(UID301)	99.51	0.08	0.00	saureus	5646	Passed	#N/A	2741221	0.3266	1027914	2014	Blood culture	Netherlands: UMCG Groningen	Homo sapiens	puncture- or line infection-related bacteremia
5647	GCA_024358765.1	g__Staphylococcus(UID301)	99.51	0.22	0.00	saureus	5647	Passed	#N/A	2836242	0.327433	150394	2014	Blood culture	Netherlands: UMCG Groningen	Homo sapiens	puncture- or line infection-related bacteremia
5648	GCA_024358285.1	g__Staphylococcus(UID301)	99.51	0.11	0.00	saureus	5648	Passed	#N/A	2734624	0.3268	559560	2014	Blood culture	Netherlands: UMCG Groningen	Homo sapiens	puncture- or line infection-related bacteremia
5649	GCA_018602755.1	g__Staphylococcus(UID301)	99.51	0.92	80.00	saureus	5649	Passed	#N/A	2803802	0.3265	108538	2018	Groin Swab	Australia	Homo sapiens	missing
5650	GCA_024359295.1	g__Staphylococcus(UID301)	99.51	0.22	0.00	saureus	5650	Passed	#N/A	2845355	0.3273	150212	2014	Blood culture	Netherlands: UMCG Groningen	Homo sapiens	puncture- or line infection-related bacteremia
5651	GCA_003419355.1	g__Staphylococcus(UID301)	99.51	0.13	0.00	saureus	5651	Passed	#N/A	2678048	0.3281	606401	missing	#N/A	missing	Homo sapiens	#N/A
5652	GCA_024361005.1	g__Staphylococcus(UID301)	99.51	0.08	0.00	saureus	5652	Passed	#N/A	2732396	0.326767	205853	2014	Blood culture	Netherlands: UMCG Groningen	Homo sapiens	puncture- or line infection-related bacteremia
5653	GCA_024358935.1	g__Staphylococcus(UID301)	99.51	0.13	0.00	saureus	5653	Passed	#N/A	2750188	0.3277	560450	2014	Blood culture	Netherlands: UMCG Groningen	Homo sapiens	puncture- or line infection-related bacteremia
5654	GCA_024358645.1	g__Staphylococcus(UID301)	99.51	0.24	0.00	saureus	5654	Passed	#N/A	2725491	0.3274	464298	2014	Blood culture	Netherlands: UMCG Groningen	Homo sapiens	puncture- or line infection-related bacteremia
5655	GCA_024358385.1	g__Staphylococcus(UID301)	99.51	0.25	0.00	saureus	5655	Passed	#N/A	2843453	0.3271	175338	2014	Blood culture	Netherlands: UMCG Groningen	Homo sapiens	puncture- or line infection-related bacteremia
5656	GCA_018602815.1	g__Staphylococcus(UID301)	99.51	0.36	50.00	saureus	5656	Passed	#N/A	2827767	0.3283	74779	2018	swab	Australia	Homo sapiens	missing
5657	GCA_018586685.1	g__Staphylococcus(UID301)	99.51	1.38	62.50	saureus	5657	Passed	#N/A	2816614	0.326933	100788	2018	Cheek Swab	Australia	Homo sapiens	missing
5658	GCA_015596465.1	g__Staphylococcus(UID301)	99.51	0.75	66.67	saureus	5658	Passed	#N/A	2812562	0.326633	83548	2017	missing	Australia	Homo sapiens	missing
5659	GCA_018811265.1	g__Staphylococcus(UID301)	99.51	0.82	50.00	saureus	5659	Passed	#N/A	2869428	0.3262	87444	2018	swab	Australia	Homo sapiens	missing
5660	GCA_018811285.1	g__Staphylococcus(UID301)	99.51	0.64	75.00	saureus	5660	Passed	#N/A	2840452	0.326733	198420	2018	sputum	Australia	Homo sapiens	missing
5661	GCA_018602955.1	g__Staphylococcus(UID301)	99.51	2.05	90.00	saureus	5661	Passed	#N/A	2848535	0.326733	80750	2018	Hip Swab	Australia	Homo sapiens	missing
5662	GCA_027061225.1	g__Staphylococcus(UID301)	99.51	2.84	95.00	saureus	5662	Passed	#N/A	2923109	0.3265	172370	2020-10-21	Nasal cavity	Denmark:Copenhagen	Homo sapiens	Methicillin-resistant Staphylococcus aureus carriage
5664	GCA_018606045.1	g__Staphylococcus(UID301)	99.51	1.91	75.00	saureus	5664	Passed	#N/A	2916959	0.3267	66834	2018	Tissue	Australia	Homo sapiens	missing
5665	GCA_015596525.1	g__Staphylococcus(UID301)	99.51	1.36	90.00	saureus	5665	Passed	#N/A	2821701	0.325767	102262	2017	missing	Australia	Homo sapiens	missing
5666	GCA_018605965.1	g__Staphylococcus(UID301)	99.51	0.97	66.67	saureus	5666	Passed	#N/A	2815435	0.3271	90055	2018	Breast Swab	Australia	Homo sapiens	missing
5667	GCA_018587125.1	g__Staphylococcus(UID301)	99.51	1.06	66.67	saureus	5667	Passed	#N/A	2718431	0.326967	44018	2018	Blood (whole)	Australia	Homo sapiens	missing
5669	GCA_018811665.1	g__Staphylococcus(UID301)	99.51	1.64	66.67	saureus	5669	Passed	#N/A	2842753	0.326867	83939	2018	Finger Swab	Australia	Homo sapiens	missing
567	GCA_013389175.1	g__Staphylococcus(UID301)	98.83	0.11	0.00	saureus	567	Passed	#N/A	2800746	0.3274	315466	2002	Clinical sample, respiratory specimen	Sweden: Oerebro	Homo sapiens	#N/A
5670	GCA_018602695.1	g__Staphylococcus(UID301)	99.51	1.53	80.00	saureus	5670	Passed	#N/A	2836316	0.326633	83797	2017	Scalp Swab	Australia	Homo sapiens	missing
5671	GCA_018587185.1	g__Staphylococcus(UID301)	99.51	1.2	85.71	saureus	5671	Passed	#N/A	3093837	0.326	79412	2018	sputum	Australia	Homo sapiens	missing
5672	GCA_018811605.1	g__Staphylococcus(UID301)	99.23	2.95	88.89	saureus	5672	Passed	#N/A	3125828	0.326533	51736	2018	Groin Swab	Australia	Homo sapiens	missing
5674	GCA_015595905.1	g__Staphylococcus(UID301)	99.51	1.77	75.00	saureus	5674	Passed	0.999666 993/1000 1 0 GCF_001839035.1_ASM183903v1_genomic.fna.gz [78 seqs] NZ_KV839705.1 Staphylococcus sp. HMSC57B03 Scaffold0, whole genome shotgun sequence [...]	2883971	0.3262	53664	2017	missing	Australia	Homo sapiens	missing
5676	GCA_018606025.1	g__Staphylococcus(UID301)	99.51	1.34	71.43	saureus	5676	Passed	#N/A	2953458	0.326567	93491	2018	swab	Australia	Homo sapiens	missing
5677	GCA_018602835.1	g__Staphylococcus(UID301)	99.51	0.97	60.00	saureus	5677	Passed	#N/A	2885724	0.3269	55755	2018	Arm Swab	Australia	Homo sapiens	missing
5678	GCA_018602875.1	g__Staphylococcus(UID301)	99.51	1.63	71.43	saureus	5678	Passed	#N/A	2839166	0.326733	116973	2018	aspirate	Australia	Homo sapiens	missing
5679	GCA_018590085.1	g__Staphylococcus(UID301)	99.51	2.35	84.62	saureus	5679	Passed	#N/A	2804447	0.326867	80345	2018	Groin Swab	Australia	Homo sapiens	missing
5680	GCA_018603075.1	g__Staphylococcus(UID301)	99.51	0.92	80.00	saureus	5680	Passed	#N/A	2841990	0.3268	85631	2018	Hip Tissue	Australia	Homo sapiens	missing
5681	GCA_018603035.1	g__Staphylococcus(UID301)	99.51	0.78	50.00	saureus	5681	Passed	#N/A	2798963	0.3266	100741	2018	Foot/ankle Tissue	Australia	Homo sapiens	missing
5682	GCA_015600005.1	g__Staphylococcus(UID301)	99.51	1.1	71.43	saureus	5682	Passed	#N/A	2816922	0.3266	101787	2017	missing	Australia	Homo sapiens	missing
5683	GCA_018602895.1	g__Staphylococcus(UID301)	99.51	1.06	66.67	saureus	5683	Passed	#N/A	2825675	0.3272	93765	2018	Trachea Aspirate	Australia	Homo sapiens	missing
5684	GCA_018590685.1	g__Staphylococcus(UID301)	99.51	2.74	93.33	saureus	5684	Passed	#N/A	2924280	0.326167	80372	2018	Blood (whole)	Australia	Homo sapiens	missing
5685	GCA_032906365.1	g__Staphylococcus(UID301)	99.51	0.08	0.00	saureus	5685	Passed	#N/A	2762620	0.3264	160734	2019	blood	Denmark: Odense	Homo sapiens	Bacteraemia
5693	GCA_032282565.1	g__Staphylococcus(UID301)	99.51	2.14	66.67	saureus	5693	Passed	#N/A	2780068	0.3276	325258	2018-12	swab pharynx	USA: Durham NH	cat	#N/A
5710	GCA_021576635.1	g__Staphylococcus(UID301)	99.51	0.08	0.00	saureus	5710	Passed	#N/A	2704687	0.3269	715562	2018	food	China	not applicable	not applicable
5711	GCA_021576015.1	g__Staphylococcus(UID301)	99.51	0.25	0.00	saureus	5711	Passed	#N/A	2793197	0.327633	147840	2018	food	China	not applicable	not applicable
5713	GCA_021575875.1	g__Staphylococcus(UID301)	99.45	0.11	0.00	saureus	5713	Passed	#N/A	2774566	0.327098	311598	2017	nasal swabs	China	not applicable	not applicable
5714	GCA_021574555.1	g__Staphylococcus(UID301)	99.41	0.27	0.00	saureus	5714	Passed	#N/A	2795776	0.326598	324937	2012	food	China	not applicable	not applicable
5715	GCA_021574415.1	g__Staphylococcus(UID301)	99.3	0.35	0.00	saureus	5715	Passed	#N/A	2807289	0.326665	234998	2012	food	China	not applicable	not applicable
5717	GCA_021574355.1	g__Staphylococcus(UID301)	99.41	0.35	0.00	saureus	5717	Passed	#N/A	2796291	0.327033	302517	2012	food	China	not applicable	not applicable
5718	GCA_021574195.1	g__Staphylococcus(UID301)	99.41	0.35	0.00	saureus	5718	Passed	#N/A	2740001	0.3272	210207	2012	food	China	not applicable	not applicable
5719	GCA_021574215.1	g__Staphylococcus(UID301)	99.41	0.35	0.00	saureus	5719	Passed	#N/A	2808617	0.326698	210232	2012	food	China	not applicable	not applicable
572	GCA_903800745.1	g__Staphylococcus(UID301)	99.43	0.08	0.00	saureus	572	Passed	#N/A	2908809	0.3273	114611	1995-11-23	blood	France	Homo sapiens	#N/A
5720	GCA_021573935.1	g__Staphylococcus(UID301)	99.51	0.08	0.00	saureus	5720	Passed	#N/A	2834724	0.3271	365095	2013	food	China	not applicable	not applicable
5723	GCA_021573615.1	g__Staphylococcus(UID301)	99.51	0.22	0.00	saureus	5723	Passed	#N/A	2779411	0.327233	167521	2013	food	China	not applicable	not applicable
5724	GCA_021478725.1	g__Staphylococcus(UID301)	99.45	0.11	0.00	saureus	5724	Passed	#N/A	2766255	0.326398	312313	2014	food	China	not applicable	not applicable
5725	GCA_021478685.1	g__Staphylococcus(UID301)	99.51	0.22	0.00	saureus	5725	Passed	#N/A	2756381	0.327433	167998	2014	food	China	not applicable	not applicable
5726	GCA_027984725.1	g__Staphylococcus(UID301)	99.51	2.07	84.62	saureus	5726	Passed	#N/A	2854122	0.326733	249840	2018	missing	Samoa	Homo sapiens	missing
5727	GCA_021477705.1	g__Staphylococcus(UID301)	99.51	0.08	0.00	saureus	5727	Passed	#N/A	2762148	0.3262	960680	2015	food	China	not applicable	not applicable
5728	GCA_021484045.1	g__Staphylococcus(UID301)	99.51	0.08	0.00	saureus	5728	Passed	#N/A	2751190	0.326533	883836	2016	food	China	not applicable	not applicable
5729	GCA_027989485.1	g__Staphylococcus(UID301)	99.51	0.49	83.33	saureus	5729	Passed	#N/A	2794421	0.327367	133994	2018	missing	Samoa	Homo sapiens	missing
573	GCA_038430115.1	g__Staphylococcus(UID301)	99.51	0.08	0.00	saureus	573	Passed	#N/A	2868192	0.328667	2841671	2004	blood	Taiwan	Homo sapiens	#N/A
5730	GCA_021482215.1	g__Staphylococcus(UID301)	99.45	0.11	0.00	saureus	5730	Passed	#N/A	2787419	0.326865	315947	2017	food	China	not applicable	not applicable
5731	GCA_021482105.1	g__Staphylococcus(UID301)	99.51	0.1	0.00	saureus	5731	Passed	#N/A	2768154	0.327133	422319	2017	food	China	not applicable	not applicable
5732	GCA_021482025.1	g__Staphylococcus(UID301)	99.45	0.16	16.67	saureus	5732	Passed	#N/A	2763826	0.327	706814	2017	food	China	not applicable	not applicable
5733	GCA_021481785.1	g__Staphylococcus(UID301)	99.41	0.08	0.00	saureus	5733	Passed	#N/A	2767932	0.3272	379407	2017	food	China	not applicable	not applicable
5734	GCA_021481625.1	g__Staphylococcus(UID301)	99.51	0.1	0.00	saureus	5734	Passed	#N/A	2762939	0.327031	262153	2017	food	China	not applicable	not applicable
5735	GCA_021481205.1	g__Staphylococcus(UID301)	99.51	0.1	0.00	saureus	5735	Passed	#N/A	2765668	0.327065	449669	2017	food	China	not applicable	not applicable
5736	GCA_027989045.1	g__Staphylococcus(UID301)	99.51	4.81	96.43	saureus	5736	Passed	#N/A	2817881	0.3268	312812	2018	missing	Samoa	Homo sapiens	missing
5737	GCA_027983315.1	g__Staphylococcus(UID301)	99.51	1.34	66.67	saureus	5737	Passed	#N/A	2688878	0.3271	741602	2018	missing	Samoa	Homo sapiens	missing
5738	GCA_027989725.1	g__Staphylococcus(UID301)	99.51	0.78	60.00	saureus	5738	Passed	#N/A	2878409	0.3266	151946	2018	missing	Samoa	Homo sapiens	missing
5739	GCA_028165025.1	g__Staphylococcus(UID301)	99.51	0.95	66.67	saureus	5739	Passed	#N/A	2785545	0.3268	130388	2018	missing	Samoa	Homo sapiens	missing
574	GCA_040365785.1	g__Staphylococcus(UID301)	99.51	0.22	0.00	saureus	574	Passed	#N/A	2781251	0.3273	541737	missing	Bovine mastitis	missing	#N/A	#N/A
5746	GCA_015726265.1	g__Staphylococcus(UID301)	99.51	0.08	0.00	saureus	5746	Passed	#N/A	2798826	0.3273	210897	2018	urine	USA: Pittsburgh, Pennsylvania	Homo sapiens	not collected
5755	GCA_030349225.1	g__Staphylococcus(UID301)	99.51	0.08	0.00	saureus	5755	Passed	#N/A	2869608	0.3277	123644	2012-10-26	#N/A	Chile: Santiago	Homo sapiens	#N/A
580	GCA_023204915.1	g__Staphylococcus(UID301)	97.07	0.22	0.00	saureus	580	Passed	#N/A	2494406	0.329308	2494406	2019-03-11	cancer patient	Ghana: Greater Accra Region	Homo sapiens	Acute Respiratory Infection
581	GCA_029415435.1	g__Staphylococcus(UID301)	99.51	1.34	71.43	saureus	581	Passed	#N/A	2744841	0.327367	496023	2021-10-04	Capra pyrenaica	Spain	#N/A	#N/A
5814	GCA_022898905.1	g__Staphylococcus(UID301)	99.51	0.22	0.00	saureus	5814	Passed	#N/A	2784959	0.327833	419957	2019-08-22	Shawarma with poultry meat	Russia: Kemerovo region	#N/A	#N/A
5815	GCA_022899175.1	g__Staphylococcus(UID301)	99.51	0.08	0.00	saureus	5815	Passed	#N/A	2737351	0.3274	599228	2019-08-07	Mashed potato	Russia: Sverdlovsk region	#N/A	#N/A
582	GCA_027479205.1	g__Staphylococcus(UID301)	99.41	4.89	96.00	saureus	582	Passed	#N/A	2892822	0.326967	271606	2014	nasopharynx	France	Mus musculus	#N/A
5826	GCA_029415135.1	g__Staphylococcus(UID301)	99.51	4.15	89.47	saureus	5826	Passed	#N/A	2878485	0.327667	424621	2021-10-04	Genetta genetta	Spain	#N/A	#N/A
5843	GCA_000588835.1	g__Staphylococcus(UID301)	98.01	0.21	0.00	saureus	5843	Passed	#N/A	2604446	0.3267	40173	2005-09	abscess	Sudan: Khartoum	sheep	#N/A
5846	GCA_029834175.1	g__Staphylococcus(UID301)	99.41	0.78	33.33	saureus	5846	Passed	#N/A	2713176	0.3278	138533	2016	#N/A	Germany	Homo sapiens	#N/A
5847	GCA_027718025.1	g__Staphylococcus(UID301)	99.51	0.95	66.67	saureus	5847	Passed	#N/A	2833171	0.3266	463962	2020-10-05	not collected	Netherlands	Homo sapiens	not collected
5854	GCA_027641745.1	g__Staphylococcus(UID301)	99.51	3.81	96.77	saureus	5854	Passed	#N/A	2850212	0.3261	266527	2019-08-04	not collected	Netherlands	Homo sapiens	not collected
5855	GCA_027642545.1	g__Staphylococcus(UID301)	99.51	1.2	83.33	saureus	5855	Passed	#N/A	2778839	0.3262	189429	2019-08-26	not collected	Netherlands	Homo sapiens	not collected
5856	GCA_027632185.1	g__Staphylococcus(UID301)	99.51	1.06	66.67	saureus	5856	Passed	#N/A	2833937	0.3276	167341	2019-08-07	not collected	Netherlands	Homo sapiens	not collected
5860	GCA_005047485.1	g__Staphylococcus(UID301)	99.51	0.08	0.00	saureus	5860	Passed	#N/A	2772523	0.327433	206207	Unknown	Unknown	Unknown	Homo sapiens	Unknown
5863	GCA_019551175.1	g__Staphylococcus(UID301)	99.51	0.64	0.00	saureus	5863	Passed	#N/A	2988155	0.3272	2922932	2015	blood	South Korea:Seoul	Homo sapiens	Bacteremia
5868	GCA_014061075.1	g__Staphylococcus(UID301)	99.51	0.22	0.00	saureus	5868	Passed	#N/A	2710118	0.327467	130706	missing	blood	USA: Pennsylvania	Homo sapiens	Bacteremia
587	GCA_012044475.1	g__Staphylococcus(UID301)	99.51	0.45	66.67	saureus	587	Passed	#N/A	2744920	0.3287	2744920	2015	breast	South Korea:Pyeongchang-gun	Bos taurus	#N/A
5870	GCA_032077755.1	g__Staphylococcus(UID301)	99.51	0.25	0.00	saureus	5870	Passed	#N/A	2930406	0.3285	2930406	2022-06	lettuce	South Korea	#N/A	#N/A
59	GCA_016827935.1	g__Staphylococcus(UID301)	98.2	1.94	72.41	saureus	59	Passed	#N/A	3092867	0.32884	99292	2004	PUS	Taiwan	Homo sapiens	Cellulitis
59	GCA_018210845.1	g__Staphylococcus(UID301)	99.51	0.22	0.00	saureus	59	Passed	#N/A	2698042	0.3296	66762	2017-12	Nursing home	USA	Homo sapiens	None
5949	GCA_027462825.1	g__Staphylococcus(UID301)	99.51	1.25	71.43	saureus	5949	Passed	#N/A	2785346	0.327633	512530	#N/A	#N/A	#N/A	#N/A	#N/A
5958	GCA_031533825.1	g__Staphylococcus(UID301)	99.51	0.08	0.00	saureus	5958	Passed	#N/A	2727577	0.326967	51788	2018	Quarter Milk	USA: Vermont	Bos taurus	#N/A
597	GCA_026628815.1	g__Staphylococcus(UID301)	99.51	1.22	62.50	saureus	597	Passed	0.999809 996/1000 1 0 GCF_001815105.1_ASM181510v1_genomic.fna.gz [60 seqs] NZ_KV819199.1 Staphylococcus sp. HMSC067F10 Scaffold0, whole genome shotgun sequence [...]	2909836	0.3271	122855	2018-06-01	blood	USA: San Diego, CA	Homo sapiens	staph infection
5971	GCA_027638125.1	g__Staphylococcus(UID301)	99.46	3.64	95.00	saureus	5971	Passed	#N/A	2871587	0.3266	158978	2019-10-30	not collected	Netherlands	Homo sapiens	not collected
5973	GCA_027632825.1	g__Staphylococcus(UID301)	99.51	0.92	80.00	saureus	5973	Passed	#N/A	2868636	0.3266	143202	2020-04-06	not collected	Netherlands	Homo sapiens	not collected
5974	GCA_027639745.1	g__Staphylococcus(UID301)	99.51	0.82	75.00	saureus	5974	Passed	#N/A	2854315	0.3273	110173	2019-12-30	not collected	Netherlands	Homo sapiens	not collected
5975	GCA_027720765.1	g__Staphylococcus(UID301)	99.51	3.87	97.30	saureus	5975	Passed	#N/A	2899924	0.3269	175058	2019-09-11	not collected	Netherlands	Homo sapiens	not collected
5980	GCA_012652515.1	g__Staphylococcus(UID301)	99.51	0.11	0.00	saureus	5980	Passed	#N/A	2886215	0.3277	325459	1997	nasal swab	Cape Verde: Mindelo	Homo sapiens	#N/A
5985	GCA_019730415.1	g__Staphylococcus(UID301)	99.4	0.13	0.00	saureus	5985	Passed	#N/A	2949411	0.326667	115492	2019-10	sputum from patient with pneumonia	China	Homo sapiens	pneumonia
599	GCA_030905445.1	g__Staphylococcus(UID301)	99.51	2.08	58.82	saureus	599	Passed	#N/A	2880664	0.3271	303217	2014/2016	nose	Germany	dog	#N/A
5993	GCA_001661885.1	g__Staphylococcus(UID301)	99.51	0.08	0.00	saureus	5993	Passed	#N/A	2742066	0.3269	260114	2004	#N/A	Hungary	Oryctolagus cuniculus	#N/A
6	GCA_039046925.1	g__Staphylococcus(UID301)	99.51	0.35	0.00	saureus	6	Passed	#N/A	3066036	0.337101	331340	2020-08	#N/A	China: Hunan	cow	#N/A
60	GCA_027110895.1	g__Staphylococcus(UID301)	99.51	0.5	33.33	saureus	60	Passed	#N/A	2717454	0.328	93344	2012	Blood Culture	Australia	Homo sapiens	#N/A
601	GCA_963995025.1	g__Staphylococcus(UID301)	99.4	0.78	33.33	saureus	601	Passed	#N/A	2744279	0.3274	138553	2021	wound swab	Tanzania	Homo sapiens	#N/A
6016	GCA_026825915.1	g__Staphylococcus(UID301)	98.95	3.88	95.00	saureus	6016	Passed	#N/A	2878066	0.327167	124034	2011-04-04	nasal swab	United Kingdom: Oxford	Homo sapiens	#N/A
6023	GCA_032330495.2	g__Staphylococcus(UID301)	99.51	4.65	97.56	saureus	6023	Passed	#N/A	2797634	0.3277	275475	2023	Nasal perirectal swab	USA:Boston	Homo sapiens	Screening culture
6034	GCA_023682985.1	g__Staphylococcus(UID301)	99.51	0.92	80.00	saureus	6034	Passed	#N/A	2847407	0.326733	66704	2020-01-07	Nephrostomy Urine	Australia:Queensland	Homo sapiens	not collected
605	GCA_900045115.1	g__Staphylococcus(UID301)	99.51	0.25	0.00	saureus	605	Passed	#N/A	2856276	0.3275	171184	2002	blood	United Kingdom: Wales	Homo sapiens	#N/A
6063	GCA_028516225.1	g__Staphylococcus(UID301)	99.51	3.36	94.74	saureus	6063	Passed	#N/A	2846417	0.3275	243795	2009	#N/A	Hungary	Oryctolagus cuniculus	#N/A
6064	GCA_028517165.1	g__Staphylococcus(UID301)	99.51	3.17	94.44	saureus	6064	Passed	#N/A	2798444	0.3276	226539	2012	#N/A	Hungary	Oryctolagus cuniculus	#N/A
6079	GCA_017698395.1	g__Staphylococcus(UID301)	99.51	0.11	0.00	saureus	6079	Passed	#N/A	2702982	0.3276	173058	2014	Conjunctiva	USA	Homo sapiens	Conjunctivitis, Bacterial
6083	GCA_028513975.1	g__Staphylococcus(UID301)	99.23	3.08	94.44	saureus	6083	Passed	#N/A	2796317	0.3275	367128	2009	#N/A	Hungary	Oryctolagus cuniculus	#N/A
6086	GCA_030888685.1	g__Staphylococcus(UID301)	99.51	3.73	86.67	saureus	6086	Passed	#N/A	2960832	0.326	343352	2018-03-05	#N/A	Japan	#N/A	#N/A
6095	GCA_029666385.1	g__Staphylococcus(UID301)	99.48	0.08	0.00	saureus	6095	Passed	#N/A	2686962	0.3276	639138	2022	high vaginal swab	Ghana	Homo sapiens	#N/A
61	GCA_017582225.1	g__Staphylococcus(UID301)	99.51	0.08	0.00	saureus	61	Passed	#N/A	2666383	0.3269	310723	2015-08	blood	France:APHM	Homo sapiens	#N/A
6100	GCA_028360965.1	g__Staphylococcus(UID301)	99.37	0.27	50.00	saureus	6100	Passed	#N/A	2743551	0.3266	265342	2004-03-29	Skin or soft tissue	Gambia	Homo sapiens	#N/A
611	GCA_026478745.1	g__Staphylococcus(UID301)	99.51	3.08	93.75	saureus	611	Passed	#N/A	2836776	0.3263	734747	2012-04-09	nose	United Kingdom: Brighton	Homo sapiens	colonisation
6110	GCA_022899015.1	g__Staphylococcus(UID301)	99.51	0.22	0.00	saureus	6110	Passed	#N/A	2789938	0.326831	174238	2020-03-12	Baked roll Ayashi	Russia: Pskov region	#N/A	#N/A
6127	GCA_026970655.1	g__Staphylococcus(UID301)	99.51	0.46	25.00	saureus	6127	Passed	#N/A	2854209	0.3273	91436	2020-03-03	Perineum	Denmark:Copenhagen	Homo sapiens	Methicillin-resistant Staphylococcus aureus carriage
6128	GCA_002123715.1	g__Staphylococcus(UID301)	99.47	0.08	0.00	saureus	6128	Passed	#N/A	2788771	0.3275	155880	2014-11-11	sputum or oropharyngeal	USA:Cincinatti	Homo sapiens	Staphylococcus aureus respiratory disease
6137	GCA_032163215.1	g__Staphylococcus(UID301)	99.49	3.45	94.12	saureus	6137	Passed	#N/A	2787382	0.327133	162966	2013	mammary gland	New Zealand	Sheep	#N/A
6138	GCA_032163685.1	g__Staphylococcus(UID301)	99.49	1.58	85.71	saureus	6138	Passed	#N/A	2853135	0.3279	189688	2013	mammary gland	New Zealand	Sheep	#N/A
6139	GCA_032163205.1	g__Staphylococcus(UID301)	99.49	2.09	88.89	saureus	6139	Passed	#N/A	2885422	0.3281	169888	2013	mammary gland	New Zealand	Sheep	#N/A
6140	GCA_027898235.1	g__Staphylococcus(UID301)	99.32	1.24	55.56	saureus	6140	Passed	#N/A	2821729	0.327	186343	2002	milk	New Zealand	Bovine	#N/A
6141	GCA_027899015.1	g__Staphylococcus(UID301)	98.95	0.36	50.00	saureus	6141	Passed	#N/A	2765717	0.3277	79070	2018	milk	New Zealand	Bovine	#N/A
6143	GCA_027896495.1	g__Staphylococcus(UID301)	99.51	4.53	96.15	saureus	6143	Passed	#N/A	2877007	0.3258	193388	2013	milk	New Zealand	Bovine	#N/A
6149	GCA_023595725.1	g__Staphylococcus(UID301)	99.4	3.36	94.74	saureus	6149	Passed	#N/A	2848847	0.326433	151057	2019-04-26	nasal swab	Australia:Queensland	Homo sapiens	not collected
6151	GCA_023675185.1	g__Staphylococcus(UID301)	99.51	1.34	71.43	saureus	6151	Passed	#N/A	2835787	0.326233	255627	2020-01-18	Humerus Bone Tissue	Australia:Queensland	Homo sapiens	not collected
6157	GCA_027900035.1	g__Staphylococcus(UID301)	99.49	3.36	93.33	saureus	6157	Passed	#N/A	2928900	0.328	102900	2018	milk	New Zealand	Ovine	#N/A
6160	GCA_027896955.1	g__Staphylococcus(UID301)	98.78	2.67	92.31	saureus	6160	Passed	#N/A	2873080	0.3268	92315	2018	milk	New Zealand	Bovine	#N/A
6161	GCA_027896515.1	g__Staphylococcus(UID301)	99.51	0.64	75.00	saureus	6161	Passed	#N/A	2761981	0.328033	60957	2018	milk	New Zealand	Bovine	#N/A
6162	GCA_027899195.1	g__Staphylococcus(UID301)	99.51	2.28	93.33	saureus	6162	Passed	#N/A	2857003	0.3272	74576	2002	milk	New Zealand	Bovine	#N/A
6163	GCA_027898315.1	g__Staphylococcus(UID301)	99.51	0.08	0.00	saureus	6163	Passed	#N/A	2737678	0.327033	108295	2002	milk	New Zealand	Bovine	#N/A
6164	GCA_027899815.1	g__Staphylococcus(UID301)	99.51	3.36	94.74	saureus	6164	Passed	#N/A	2912846	0.3272	94321	2002	milk	New Zealand	Bovine	#N/A
6165	GCA_027899715.1	g__Staphylococcus(UID301)	99.51	3.5	94.44	saureus	6165	Passed	#N/A	2792090	0.3271	189396	2002	milk	New Zealand	Bovine	#N/A
6166	GCA_032163565.1	g__Staphylococcus(UID301)	99.49	1.61	75.00	saureus	6166	Passed	#N/A	2876435	0.328	216609	2013	mammary gland	New Zealand	Sheep	#N/A
6169	GCA_015713655.1	g__Staphylococcus(UID301)	99.51	0.08	0.00	saureus	6169	Passed	#N/A	2796422	0.3293	632315	2012-10	skin-AD site	USA: New York City	Homo sapiens	Atopic dermatitis
6170	GCA_027246445.1	g__Staphylococcus(UID301)	98.95	0.08	0.00	saureus	6170	Passed	#N/A	2824839	0.327667	161228	Unknown	sputum	Unknown	Homo sapiens	Unknown
6173	GCA_019100725.1	g__Staphylococcus(UID301)	99.51	0.08	0.00	saureus	6173	Passed	#N/A	2865980	0.3261	191097	2013-08-05	not collected	China	Homo sapiens	respiratory infection
6174	GCA_019103605.1	g__Staphylococcus(UID301)	99.51	0.08	0.00	saureus	6174	Passed	#N/A	2872516	0.327	156023	2014-04-25	not collected	China	Homo sapiens	SSTI
6175	GCA_019100845.1	g__Staphylococcus(UID301)	99.51	0.71	0.00	saureus	6175	Passed	#N/A	2773494	0.327165	120054	2013-07-25	not collected	China	Homo sapiens	SSTI
6176	GCA_022406795.1	g__Staphylococcus(UID301)	99.51	0.08	0.00	saureus	6176	Passed	#N/A	2722082	0.3294	2722082	missing	missing	missing	Homo sapiens	missing
6177	GCA_020108685.1	g__Staphylococcus(UID301)	99.51	0.08	0.00	saureus	6177	Passed	#N/A	2892313	0.3284	1828775	missing	missing	missing	Homo sapiens	missing
6190	GCA_019102145.1	g__Staphylococcus(UID301)	99.51	0.22	0.00	saureus	6190	Passed	#N/A	2769233	0.3276	143864	2015-01-26	not collected	China	Homo sapiens	SSTI
6191	GCA_019102265.1	g__Staphylococcus(UID301)	99.4	0.08	0.00	saureus	6191	Passed	#N/A	2872896	0.3274	132556	2015-01-28	not collected	China	Homo sapiens	respiratory infection
6192	GCA_019099655.1	g__Staphylococcus(UID301)	99.51	0.22	0.00	saureus	6192	Passed	#N/A	2757012	0.3273	106163	2013-10-27	not collected	China	Homo sapiens	respiratory infection
6217	GCA_028522245.1	g__Staphylococcus(UID301)	99.51	4.23	94.12	saureus	6217	Passed	#N/A	2867594	0.3264	110373	2006	#N/A	Japan	Homo sapiens	#N/A
623	GCA_023848175.1	g__Staphylococcus(UID301)	98.38	0.08	0.00	saureus	623	Passed	#N/A	2752356	0.326865	928998	2017	not collected	China:Hubei	Homo sapiens	not collected
6238	GCA_039032815.1	g__Staphylococcus(UID301)	99.51	0.22	0.00	saureus	6238	Passed	#N/A	2770226	0.3273	336574	2022	missing	Germany	Wild animal	#N/A
6239	GCA_027776285.1	g__Staphylococcus(UID301)	99.51	3.89	96.97	saureus	6239	Passed	#N/A	2951724	0.328867	96072	2021-03-25	not collected	Netherlands	Homo sapiens	not collected
6240	GCA_027839315.1	g__Staphylococcus(UID301)	99.46	3.48	88.89	saureus	6240	Passed	#N/A	2824755	0.3276	151473	2019-06	pastern skin	Switzerland	Equus caballus	#N/A
6241	GCA_027838715.1	g__Staphylococcus(UID301)	99.51	1.34	71.43	saureus	6241	Passed	#N/A	2879440	0.327233	208450	2019-04	pastern skin	Switzerland	Equus caballus	#N/A
6242	GCA_027839355.1	g__Staphylococcus(UID301)	99.51	1.34	71.43	saureus	6242	Passed	#N/A	2761438	0.327067	175080	2019-06	nasal mucosa	Switzerland	Equus caballus	#N/A
6243	GCA_027839275.1	g__Staphylococcus(UID301)	99.46	1.06	66.67	saureus	6243	Passed	#N/A	2894880	0.327233	225343	2019-04	pastern skin	Switzerland	Equus caballus	#N/A
6244	GCA_027840415.1	g__Staphylococcus(UID301)	99.51	1.34	71.43	saureus	6244	Passed	#N/A	2836137	0.327	185723	2019-07	pastern skin	Switzerland	Equus caballus	#N/A
6262	GCA_023654895.1	g__Staphylococcus(UID301)	99.51	0.08	0.00	saureus	6262	Passed	#N/A	2712938	0.327365	608901	2019	nasal swab	China:Sichuan	yak	not applicable
6263	GCA_023655125.1	g__Staphylococcus(UID301)	98.2	0.08	0.00	saureus	6263	Passed	#N/A	2717350	0.327633	374794	2019	nasal swab	China:Sichuan	yak	not applicable
6264	GCA_023655485.1	g__Staphylococcus(UID301)	99.41	0.22	0.00	saureus	6264	Passed	#N/A	2715586	0.327398	169859	2019	nasal swab	China:Sichuan	yak	not applicable
6265	GCA_023657085.1	g__Staphylococcus(UID301)	99.51	0.22	0.00	saureus	6265	Passed	#N/A	2761560	0.327033	239557	2019	nasal swab	China:Sichuan	yak	not applicable
6266	GCA_023657025.1	g__Staphylococcus(UID301)	99.51	0.5	0.00	saureus	6266	Passed	#N/A	2701041	0.327698	112442	2019	nasal swab	China:Sichuan	yak	not applicable
6267	GCA_023656145.1	g__Staphylococcus(UID301)	99.23	0.24	0.00	saureus	6267	Passed	#N/A	2779955	0.326798	225872	2019	nasal swab	China:Sichuan	yak	not applicable
6270	GCA_022899995.1	g__Staphylococcus(UID301)	99.51	0.13	0.00	saureus	6270	Passed	#N/A	2805967	0.329233	809345	2019-07-04	French frie	Russia: Altai krai	#N/A	#N/A
6271	GCA_900458395.1	g__Staphylococcus(UID301)	99.51	0.08	0.00	saureus	6271	Passed	#N/A	2839536	0.328633	2812180	1900/1969	not available: to be reported later	#N/A	not available	#N/A
6272	GCA_003609855.1	g__Staphylococcus(UID301)	99.51	0.39	0.00	saureus	6272	Passed	#N/A	2767317	0.3292	2729352	2005	#N/A	Japan	Homo sapiens	#N/A
6273	GCA_008935335.1	g__Staphylococcus(UID301)	99.51	0.08	0.00	saureus	6273	Passed	#N/A	2816615	0.327567	2772244	2015	nares	USA:New York City	Homo sapiens	not applicable
6291	GCA_028766055.1	g__Staphylococcus(UID301)	99.51	0.08	0.00	saureus	6291	Passed	#N/A	2826509	0.327133	664014	2018	sputum	China	Homo sapiens	pneumonia
6292	GCA_028765825.1	g__Staphylococcus(UID301)	99.51	0.08	0.00	saureus	6292	Passed	#N/A	2833031	0.327433	285729	2018	sputum	China	Homo sapiens	pneumonia
6296	GCA_004771335.1	g__Staphylococcus(UID301)	99.51	0.22	0.00	saureus	6296	Passed	#N/A	2764228	0.328667	2764228	na	mastitis	France	sheep	#N/A
6298	GCA_900474675.1	g__Staphylococcus(UID301)	99.51	0.08	0.00	saureus	6298	Passed	#N/A	2774360	0.3289	2774360	1930	Boil	#N/A	Homo sapiens	#N/A
630	GCA_015101795.1	g__Staphylococcus(UID301)	96.52	3.17	90.00	saureus	630	Passed	#N/A	3040523	0.325	31309	2018-04-13	blood	China	Homo sapiens	Nosocomial infection
630	GCA_026842675.1	g__Staphylococcus(UID301)	99.51	4.29	88.24	saureus	630	Passed	#N/A	3006056	0.325567	153047	2012-11-29	nasal swab	United Kingdom: Oxford	Homo sapiens	#N/A
6301	GCA_009912255.1	g__Staphylococcus(UID301)	99.51	0.13	0.00	saureus	6301	Passed	#N/A	2785465	0.3292	2777431	missing	missing	missing	Homo sapiens	missing
6307	GCA_027648005.1	g__Staphylococcus(UID301)	99.51	1.2	85.71	saureus	6307	Passed	#N/A	2865734	0.3278	51934	2020-06-02	not collected	Netherlands	Homo sapiens	not collected
6308	GCA_023198245.1	g__Staphylococcus(UID301)	99.51	0.1	0.00	saureus	6308	Passed	#N/A	2812779	0.327	255647	2017-08-09	wound	China	Homo sapiens	Missing
6309	GCA_023198045.1	g__Staphylococcus(UID301)	99.51	0.08	0.00	saureus	6309	Passed	#N/A	2858904	0.3271	194149	2017-08-27	Pharynx Swab	China	Homo sapiens	Missing
6310	GCA_023198585.1	g__Staphylococcus(UID301)	99.51	0.42	0.00	saureus	6310	Passed	#N/A	2817461	0.3274	161266	2017-07-31	skin	China	Homo sapiens	Missing
6311	GCA_023197825.1	g__Staphylococcus(UID301)	99.51	0.08	0.00	saureus	6311	Passed	#N/A	2763612	0.3266	161239	2017-09-20	wound	China	Homo sapiens	Missing
6312	GCA_008619795.1	g__Staphylococcus(UID301)	99.51	0.1	0.00	saureus	6312	Passed	#N/A	2754388	0.328433	2751401	2014-03-19	#N/A	Japan:Kyoto	Homo sapiens	#N/A
6313	GCA_008620175.1	g__Staphylococcus(UID301)	99.51	0.08	0.00	saureus	6313	Passed	#N/A	2897282	0.329167	2876735	2018-01-21	#N/A	Japan:Kyoto	Homo sapiens	#N/A
6314	GCA_028011245.1	g__Staphylococcus(UID301)	99.51	2.72	76.47	saureus	6314	Passed	#N/A	2800738	0.3268	57779	2016	Blood Culture	Australia: Victoria	Homo sapiens	bacteraemia
6315	GCA_028010045.1	g__Staphylococcus(UID301)	99.51	1.77	90.91	saureus	6315	Passed	#N/A	2768515	0.327667	66108	2018	Blood Culture	Australia: Victoria	Homo sapiens	bacteraemia
6316	GCA_028011675.1	g__Staphylococcus(UID301)	99.51	0.69	60.00	saureus	6316	Passed	#N/A	2749427	0.3282	127706	2018	Blood Culture	Australia: Victoria	Homo sapiens	bacteraemia
6317	GCA_028012185.1	g__Staphylococcus(UID301)	99.51	0.85	50.00	saureus	6317	Passed	#N/A	2894288	0.3275	28746	2016	Blood Culture	Australia: Victoria	Homo sapiens	bacteraemia
6318	GCA_028010845.1	g__Staphylococcus(UID301)	99.04	1.28	50.00	saureus	6318	Passed	#N/A	2798472	0.3267	94644	2017	Blood Culture	Australia: Victoria	Homo sapiens	bacteraemia
6319	GCA_028010985.1	g__Staphylococcus(UID301)	99.51	1.3	85.71	saureus	6319	Passed	#N/A	2819893	0.327033	72898	2017	Blood Culture	Australia: Victoria	Homo sapiens	bacteraemia
632	GCA_003431365.1	g__Staphylococcus(UID301)	99.51	0.08	0.00	saureus	632	Passed	#N/A	2782740	0.3291	2782740	2011-10-25	sputum	USA: Atlanta, GA	Homo sapiens	Cystic fibrosis
6320	GCA_028009755.1	g__Staphylococcus(UID301)	99.51	0.22	0.00	saureus	6320	Passed	#N/A	2752489	0.3268	79583	2017	Blood Culture	Australia: Victoria	Homo sapiens	bacteraemia
6324	GCA_013004085.1	g__Staphylococcus(UID301)	99.51	0.08	0.00	saureus	6324	Passed	#N/A	2929452	0.329067	2883539	2019-07	#N/A	China: Heilongjiang	chicken	#N/A
634	GCA_000248935.2	g__Staphylococcus(UID301)	99.51	0.08	0.00	saureus	634	Passed	#N/A	2785207	0.3277	917343	#N/A	#N/A	#N/A	#N/A	#N/A
6342	GCA_011027415.1	g__Staphylococcus(UID301)	99.37	0.22	0.00	saureus	6342	Passed	#N/A	2823658	0.328533	21875	2012	blood	Guatemala: Guatemala City	Homo sapiens	missing
6356	GCA_017581395.1	g__Staphylococcus(UID301)	99.51	0.22	0.00	saureus	6356	Passed	#N/A	2723691	0.326733	174271	2016-06	blood	France:APHM	Homo sapiens	#N/A
6360	GCA_002125485.1	g__Staphylococcus(UID301)	99.51	0.08	0.00	saureus	6360	Passed	#N/A	2879119	0.327331	355374	2014-08-04	sputum or oropharyngeal	USA:Cincinatti	Homo sapiens	Staphylococcus aureus respiratory disease
6363	GCA_023361735.1	g__Staphylococcus(UID301)	99.51	0.92	80.00	saureus	6363	Passed	#N/A	2801535	0.326733	140656	2011-09-01/2012-06-10	routine swab	Sweden: Skaraborg	Homo sapiens	sepsis
6370	GCA_037111775.1	g__Staphylococcus(UID301)	99.51	2.89	84.62	saureus	6370	Passed	#N/A	2978536	0.3261	300355	2024	blood	USA	Homo sapiens	missing
6371	GCA_027177395.1	g__Staphylococcus(UID301)	99.45	0.78	66.67	saureus	6371	Passed	#N/A	2848821	0.326967	110064	Unknown	sputum	Unknown	Homo sapiens	Unknown
6400	GCA_026779505.1	g__Staphylococcus(UID301)	99.51	0.68	80.00	saureus	6400	Passed	#N/A	2802021	0.3266	442882	2018-01-06	blood from patients of rural regional hospital	USA: Northern New England	Homo sapiens	Staphylococcus aureus bacteremia
6401	GCA_026438195.1	g__Staphylococcus(UID301)	99.51	1	50.00	saureus	6401	Passed	#N/A	2852797	0.3269	397864	2017-03-06	missing	Denmark:Copenhagen	Homo sapiens	methicillin-resistant Staphylococcus aureus infection
6402	GCA_033997505.1	g__Staphylococcus(UID301)	99.51	1.67	90.00	saureus	6402	Passed	#N/A	2799166	0.327833	709072	2021-07	blood from patients of rural regional hospital	USA: Northern New England	Homo sapiens	Staphylococcus aureus bacteremia
6403	GCA_026772555.1	g__Staphylococcus(UID301)	99.51	0.32	33.33	saureus	6403	Passed	#N/A	2723430	0.328233	249801	2015-08-11	blood from patients of rural regional hospital	USA: Northern New England	Homo sapiens	Staphylococcus aureus bacteremia
6404	GCA_026772655.1	g__Staphylococcus(UID301)	99.51	2.16	92.31	saureus	6404	Passed	#N/A	2772181	0.327933	199448	2014-05-31	blood from patients of rural regional hospital	USA: Northern New England	Homo sapiens	Staphylococcus aureus bacteremia
6405	GCA_026779705.1	g__Staphylococcus(UID301)	99.51	0.22	0.00	saureus	6405	Passed	#N/A	2868759	0.3267	89411	2011-02-10	blood from patients of rural regional hospital	USA: Northern New England	Homo sapiens	Staphylococcus aureus bacteremia
6407	GCA_026780025.1	g__Staphylococcus(UID301)	99.51	2.19	86.67	saureus	6407	Passed	#N/A	2899686	0.3271	134890	2018-02-09	blood from patients of rural regional hospital	USA: Northern New England	Homo sapiens	Staphylococcus aureus bacteremia
6408	GCA_026771005.1	g__Staphylococcus(UID301)	99.51	1.44	87.50	saureus	6408	Passed	#N/A	2804782	0.3275	241900	2017-07-03	blood from patients of rural regional hospital	USA: Northern New England	Homo sapiens	Staphylococcus aureus bacteremia
6409	GCA_026771105.1	g__Staphylococcus(UID301)	99.51	0.69	50.00	saureus	6409	Passed	#N/A	2815374	0.326967	151168	2017-04-28	blood from patients of rural regional hospital	USA: Northern New England	Homo sapiens	Staphylococcus aureus bacteremia
6410	GCA_026771915.1	g__Staphylococcus(UID301)	99.51	1.2	85.71	saureus	6410	Passed	#N/A	2780928	0.3269	262196	2017-05-02	blood from patients of rural regional hospital	USA: Northern New England	Homo sapiens	Staphylococcus aureus bacteremia
6411	GCA_026772895.1	g__Staphylococcus(UID301)	99.51	2.97	92.86	saureus	6411	Passed	#N/A	2771464	0.3264	170460	2017-05-02	blood from patients of rural regional hospital	USA: Northern New England	Homo sapiens	Staphylococcus aureus bacteremia
6412	GCA_026771955.1	g__Staphylococcus(UID301)	99.51	1.54	75.00	saureus	6412	Passed	#N/A	2770963	0.327533	543538	2017-03-21	blood from patients of rural regional hospital	USA: Northern New England	Homo sapiens	Staphylococcus aureus bacteremia
6413	GCA_026772035.1	g__Staphylococcus(UID301)	98.9	1.41	77.78	saureus	6413	Passed	#N/A	2765120	0.326633	143548	2016-11-09	blood from patients of rural regional hospital	USA: Northern New England	Homo sapiens	Staphylococcus aureus bacteremia
6414	GCA_026773355.1	g__Staphylococcus(UID301)	99.51	0.13	0.00	saureus	6414	Passed	#N/A	2809679	0.327667	419418	2016-04-02	blood from patients of rural regional hospital	USA: Northern New England	Homo sapiens	Staphylococcus aureus bacteremia
6415	GCA_026774185.1	g__Staphylococcus(UID301)	99.51	1.34	81.82	saureus	6415	Passed	#N/A	2722713	0.3275	144458	2015-08-18	blood from patients of rural regional hospital	USA: Northern New England	Homo sapiens	Staphylococcus aureus bacteremia
6417	GCA_026779345.1	g__Staphylococcus(UID301)	99.51	0.1	0.00	saureus	6417	Passed	#N/A	2765819	0.3271	222210	2013-12-20	blood from patients of rural regional hospital	USA: Northern New England	Homo sapiens	Staphylococcus aureus bacteremia
6418	GCA_026779785.1	g__Staphylococcus(UID301)	99.51	0.83	80.00	saureus	6418	Passed	#N/A	2782449	0.326	267833	2012-07-27	blood from patients of rural regional hospital	USA: Northern New England	Homo sapiens	Staphylococcus aureus bacteremia
6421	GCA_026477445.1	g__Staphylococcus(UID301)	99.51	1.34	71.43	saureus	6421	Passed	#N/A	2808270	0.327767	128003	2012-01-16	nose	United Kingdom: Brighton	Homo sapiens	colonisation
6425	GCA_027113595.1	g__Staphylococcus(UID301)	99.51	0.95	66.67	saureus	6425	Passed	#N/A	2777372	0.3263	190095	2008	Blood Culture	Australia	Homo sapiens	#N/A
6438	GCA_024899955.1	g__Staphylococcus(UID301)	99.51	0.08	0.00	saureus	6438	Passed	#N/A	2683721	0.3274	214464	2014-01-03	blood	Italy: Pavia	Homo sapiens	Staphylococcal Infection
6439	GCA_024899415.1	g__Staphylococcus(UID301)	99.51	0.13	0.00	saureus	6439	Passed	#N/A	2756899	0.327633	315058	2018-04-16	blood	Italy: Pavia	Homo sapiens	Staphylococcal Infection
6440	GCA_024899215.1	g__Staphylococcus(UID301)	99.51	0.22	0.00	saureus	6440	Passed	#N/A	2809964	0.3266	136350	2018-09-08	blood	Italy: Pavia	Homo sapiens	Staphylococcal Infection
6441	GCA_024898415.1	g__Staphylococcus(UID301)	99.41	0.08	0.00	saureus	6441	Passed	#N/A	2658047	0.327333	117325	2013-04-03	blood	Italy: Pavia	Homo sapiens	Staphylococcal Infection
6442	GCA_024896495.1	g__Staphylococcus(UID301)	99.51	0.13	0.00	saureus	6442	Passed	#N/A	2704915	0.3279	266385	2015-01-20	blood	Italy: Pavia	Homo sapiens	Staphylococcal Infection
6443	GCA_024897545.1	g__Staphylococcus(UID301)	98.28	0.1	0.00	saureus	6443	Passed	#N/A	2765925	0.3269	279377	2012-03-01	blood	Italy: Pavia	Homo sapiens	Staphylococcal Infection
6444	GCA_024897375.1	g__Staphylococcus(UID301)	99.51	0.13	0.00	saureus	6444	Passed	#N/A	2712969	0.327133	263083	2015-11-06	blood	Italy: Pavia	Homo sapiens	Staphylococcal Infection
6445	GCA_024897335.1	g__Staphylococcus(UID301)	99.17	0.22	0.00	saureus	6445	Passed	#N/A	2796177	0.326833	211496	2013-02-06	blood	Italy: Pavia	Homo sapiens	Staphylococcal Infection
6446	GCA_024897315.1	g__Staphylococcus(UID301)	99.23	0.78	33.33	saureus	6446	Passed	#N/A	2745417	0.3274	730511	2012-03-29	blood	Italy: Pavia	Homo sapiens	Staphylococcal Infection
6447	GCA_024896375.1	g__Staphylococcus(UID301)	99.51	0.08	0.00	saureus	6447	Passed	#N/A	2758383	0.327767	368956	2015-06-16	blood	Italy: Pavia	Homo sapiens	Staphylococcal Infection
6448	GCA_024895915.1	g__Staphylococcus(UID301)	99.45	0.08	0.00	saureus	6448	Passed	#N/A	2685920	0.3274	650901	2019-01-25	blood	Italy: Pavia	Homo sapiens	Staphylococcal Infection
6449	GCA_024895195.1	g__Staphylococcus(UID301)	99.51	0.13	0.00	saureus	6449	Passed	#N/A	2680771	0.3278	249474	2012-08-14	blood	Italy: Pavia	Homo sapiens	Staphylococcal Infection
6451	GCA_024894755.1	g__Staphylococcus(UID301)	99.51	0.22	0.00	saureus	6451	Passed	#N/A	2734147	0.3279	173888	2017-02-06	blood	Italy: Pavia	Homo sapiens	Staphylococcal Infection
6452	GCA_024894695.1	g__Staphylococcus(UID301)	99.51	0.08	0.00	saureus	6452	Passed	#N/A	2682178	0.328	173703	2017-05-07	blood	Italy: Pavia	Homo sapiens	Staphylococcal Infection
646	GCA_026824195.1	g__Staphylococcus(UID301)	99.53	4.66	96.67	saureus	646	Passed	#N/A	2879807	0.3262	679136	2014-06-14	Blood culture	United Kingdom: Oxford	Homo sapiens	#N/A
6461	GCA_024897345.1	g__Staphylococcus(UID301)	99.51	0.22	0.00	saureus	6461	Passed	#N/A	2716460	0.3269	150257	2015-10-08	blood	Italy: Pavia	Homo sapiens	Staphylococcal Infection
6463	GCA_029830555.1	g__Staphylococcus(UID301)	99.51	0.67	60.00	saureus	6463	Passed	#N/A	2727316	0.3273	205573	2016	#N/A	Germany	Homo sapiens	#N/A
6464	GCA_903812865.1	g__Staphylococcus(UID301)	99.51	0.08	0.00	saureus	6464	Passed	#N/A	2862799	0.3273	854628	2010-08-16	#N/A	Italy	Homo sapiens	#N/A
6470	GCA_026980445.1	g__Staphylococcus(UID301)	99.51	1.62	92.86	saureus	6470	Passed	#N/A	2793724	0.3268	232780	2020-10-08	Skin and toft tissue infection	Denmark:Copenhagen	Homo sapiens	Methicillin-resistant Staphylococcus aureus clinical infection
6480	GCA_028159445.1	g__Staphylococcus(UID301)	99.41	1.39	60.00	saureus	6480	Passed	#N/A	2811874	0.3272	165393	2017-09-28	missing	Denmark:Copenhagen	Homo sapiens	methicillin-resistant Staphylococcus aureus infection
6482	GCA_026432895.1	g__Staphylococcus(UID301)	99.41	1.39	63.64	saureus	6482	Passed	#N/A	2841422	0.3276	307366	2017-02-17	skin and soft tissue infection	Denmark:Copenhagen	Homo sapiens	methicillin-resistant Staphylococcus aureus infection
6487	GCA_954764245.1	g__Staphylococcus(UID301)	99.51	0.13	0.00	saureus	6487	Passed	#N/A	2709883	0.327833	495151	2019-11-11	#N/A	Germany	#N/A	#N/A
6495	GCA_027981205.1	g__Staphylococcus(UID301)	99.51	0.95	66.67	saureus	6495	Passed	#N/A	2809877	0.326067	118636	2018	missing	Samoa	Homo sapiens	missing
650	GCA_028535825.1	g__Staphylococcus(UID301)	99.51	2.6	94.12	saureus	650	Passed	#N/A	2855011	0.326767	308726	2011-07-14	Patient visiting Queen Elizabeth Central Hospital, Blantyre	Malawi	Homo sapiens	#N/A
6525	GCA_032908145.1	g__Staphylococcus(UID301)	98.95	0.25	0.00	saureus	6525	Passed	#N/A	2808644	0.327133	67767	2019	blood	Denmark: Odense	Homo sapiens	Bacteraemia
654	GCA_028536295.1	g__Staphylococcus(UID301)	99.51	1	66.67	saureus	654	Passed	#N/A	2807463	0.3266	141979	2007	Patient visiting Queen Elizabeth Central Hospital, Blantyre	Malawi	Homo sapiens	#N/A
6543	GCA_023847975.1	g__Staphylococcus(UID301)	99.4	0.11	0.00	saureus	6543	Passed	#N/A	2828812	0.3269	130824	2017	not collected	China:Hubei	Homo sapiens	not collected
6544	GCA_023850285.1	g__Staphylococcus(UID301)	99.51	0.1	0.00	saureus	6544	Passed	#N/A	2763460	0.326533	1034827	2017	not collected	China:Hubei	Homo sapiens	not collected
6545	GCA_023848255.1	g__Staphylococcus(UID301)	99.51	0.08	0.00	saureus	6545	Passed	#N/A	2695588	0.327933	353513	2017	not collected	China:Hubei	Homo sapiens	not collected
6546	GCA_023850245.1	g__Staphylococcus(UID301)	99.51	0.13	0.00	saureus	6546	Passed	#N/A	2838775	0.327766	959446	2017	not collected	China:Hubei	Homo sapiens	not collected
6547	GCA_023848725.1	g__Staphylococcus(UID301)	99.51	0.22	0.00	saureus	6547	Passed	#N/A	2750374	0.327598	168511	2017	not collected	China:Hubei	Homo sapiens	not collected
6548	GCA_023850525.1	g__Staphylococcus(UID301)	99.51	0.25	0.00	saureus	6548	Passed	#N/A	2804395	0.327766	147841	2017	not collected	China:Hubei	Homo sapiens	not collected
6549	GCA_023850105.1	g__Staphylococcus(UID301)	99.51	0.22	0.00	saureus	6549	Passed	#N/A	2730920	0.327966	168514	2017	not collected	China:Hubei	Homo sapiens	not collected
6550	GCA_023846595.1	g__Staphylococcus(UID301)	99.51	0.22	0.00	saureus	6550	Passed	#N/A	2771016	0.327433	170150	2017	not collected	China:Hubei	Homo sapiens	not collected
6551	GCA_023849025.1	g__Staphylococcus(UID301)	99.51	0.22	0.00	saureus	6551	Passed	#N/A	2808641	0.327866	168195	2017	not collected	China:Hubei	Homo sapiens	not collected
6552	GCA_023847655.1	g__Staphylococcus(UID301)	99.51	0.1	0.00	saureus	6552	Passed	#N/A	2823397	0.327265	256845	2017	not collected	China:Hubei	Homo sapiens	not collected
6553	GCA_023854965.1	g__Staphylococcus(UID301)	99.41	0.35	0.00	saureus	6553	Passed	#N/A	2824480	0.3268	181542	2017	nasal cavity	China:Hubei	Sus scrofa	healthy
6554	GCA_023852615.1	g__Staphylococcus(UID301)	99.41	0.35	0.00	saureus	6554	Passed	#N/A	2811512	0.3269	233614	2017	nasal cavity	China:Jiangxi	Sus scrofa	healthy
6555	GCA_023852935.1	g__Staphylococcus(UID301)	99.41	0.35	0.00	saureus	6555	Passed	#N/A	2805064	0.326933	311606	2017	nasal cavity	China:Hubei	Homo sapiens	healthy
6556	GCA_023854565.1	g__Staphylococcus(UID301)	99.41	0.38	0.00	saureus	6556	Passed	#N/A	2867484	0.326233	277938	2017	nasal cavity	China:Hubei	Sus scrofa	healthy
6562	GCA_023706905.1	g__Staphylococcus(UID301)	99.51	0.64	0.00	saureus	6562	Passed	0.999952 999/1000 1 0 GCF_001839065.1_ASM183906v1_genomic.fna.gz [82 seqs] NZ_KV839859.1 Staphylococcus sp. HMSC58A02 Scaffold0, whole genome shotgun sequence [...]	2848364	0.3262	48652	2018-07-21	#N/A	Japan:Nagano	Homo sapiens	#N/A
6576	GCA_031934545.1	g__Staphylococcus(UID301)	99.51	0.1	0.00	saureus	6576	Passed	#N/A	2754459	0.326867	305172	2020	missing	China:Hanzhong	Homo sapiens	#N/A
6582	GCA_023706185.1	g__Staphylococcus(UID301)	99.51	0.64	0.00	saureus	6582	Passed	#N/A	2878292	0.326	74519	2018-02-07	#N/A	Japan:Nagano	Homo sapiens	#N/A
6584	GCA_018999285.1	g__Staphylococcus(UID301)	99.51	0.22	0.00	saureus	6584	Passed	#N/A	2785980	0.3271	84282	2018-11-14	skin	Switzerland: St.Gallen	Homo sapiens	unknown
6585	GCA_023707205.1	g__Staphylococcus(UID301)	99.51	0.64	0.00	saureus	6585	Passed	0.999857 997/1000 1 0 GCF_001839225.1_ASM183922v1_genomic.fna.gz [79 seqs] NZ_KV840517.1 Staphylococcus sp. HMSC66C11 Scaffold1, whole genome shotgun sequence [...]	2862492	0.326365	73730	2018-09-07	#N/A	Japan:Nagano	Homo sapiens	#N/A
6586	GCA_023706325.1	g__Staphylococcus(UID301)	99.51	0.22	0.00	saureus	6586	Passed	#N/A	2789577	0.3269	128732	2018-03-05	#N/A	Japan:Nagano	Homo sapiens	#N/A
6593	GCA_027832235.1	g__Staphylococcus(UID301)	99.4	4.94	95.65	saureus	6593	Passed	#N/A	3008154	0.326367	191105	2016-03-17	#N/A	Japan:Kanazawa	#N/A	#N/A
6596	GCA_027481955.1	g__Staphylococcus(UID301)	99.49	3.73	94.44	saureus	6596	Passed	#N/A	2770571	0.3271	162722	2011	nasopharynx	United Kingdom	Mus musculus	#N/A
6610	GCA_019653615.1	g__Staphylococcus(UID301)	99.48	0.64	50.00	saureus	6610	Passed	#N/A	2904556	0.3286	2904556	2014	swab	Germany: Regensburg, Bavaria	Homo sapiens	Admission/pre-OP screening. Later sepsis
6613	GCA_028509975.1	g__Staphylococcus(UID301)	99.51	0.66	0.00	saureus	6613	Passed	#N/A	2857613	0.3273	39511	2018-12-03	Wound, leg	USA: Jacksonville, FL	Homo sapiens	colonization
6615	GCA_018602795.1	g__Staphylococcus(UID301)	99.51	2.21	81.82	saureus	6615	Passed	#N/A	2869193	0.3267	59223	2017	Foot dorsum Tissue	Australia	Homo sapiens	missing
6621	GCA_027180635.1	g__Staphylococcus(UID301)	99.51	1.52	88.89	saureus	6621	Passed	#N/A	2735899	0.326	149911	Unknown	sputum	Unknown	Homo sapiens	Unknown
6623	GCA_032112975.1	g__Staphylococcus(UID301)	99.51	1.29	84.62	saureus	6623	Passed	#N/A	2860397	0.3272	56891	2015	blood	Australia	Homo sapiens	#N/A
6625	GCA_032041675.1	g__Staphylococcus(UID301)	99.51	1.39	88.89	saureus	6625	Passed	#N/A	2720033	0.3272	158933	2021	wound	Australia: Perth	Homo sapiens	Staphylococcus aureus infection
6627	GCA_029724935.1	g__Staphylococcus(UID301)	99.51	3.78	95.12	saureus	6627	Passed	#N/A	2811409	0.326667	393721	2020	blood	Switzerland	Homo sapiens	#N/A
664	GCA_000248815.2	g__Staphylococcus(UID301)	99.23	0.08	0.00	saureus	664	Passed	#N/A	2937359	0.3282	878783	#N/A	#N/A	#N/A	#N/A	#N/A
6670	GCA_033684865.1	g__Staphylococcus(UID301)	99.51	1.91	83.33	saureus	6670	Passed	#N/A	2901508	0.3273	174641	2012-05-07	blood	Not collected	Homo sapiens	osteomyelitis, bacteremia
6674	GCA_030290835.1	g__Staphylococcus(UID301)	99.51	0.08	0.00	saureus	6674	Passed	#N/A	2898107	0.3286	2898107	2011-08-24	Patient Sinus Swab	Australia: Adelaide	Homo sapiens	Chronic Rhinosinusitis with nasal polyps
668	GCA_012651585.1	g__Staphylococcus(UID301)	99.51	0.22	0.00	saureus	668	Passed	#N/A	2778960	0.3278	169519	1997	nasal swab	Cape Verde: Mindelo	Homo sapiens	#N/A
669	GCA_012652535.1	g__Staphylococcus(UID301)	99.51	0.08	0.00	saureus	669	Passed	#N/A	2867984	0.327	712639	1997	nasal swab	Cape Verde: Mindelo	Homo sapiens	#N/A
6696	GCA_028766345.1	g__Staphylococcus(UID301)	99.51	0.13	0.00	saureus	6696	Passed	#N/A	2710888	0.3272	299326	2019	feces	China	Homo sapiens	Unknown
6702	GCA_033531905.1	g__Staphylococcus(UID301)	99.51	0.08	0.00	saureus	6702	Passed	#N/A	2791336	0.3272	210816	2018-12-24	blood	China:Shanghai	Homo sapiens	BSI
6704	GCA_028212815.1	g__Staphylococcus(UID301)	99.51	3.64	95.00	saureus	6704	Passed	#N/A	2743836	0.3275	134311	2018-10-15	Groin	USA	Homo sapiens	not applicable
6711	GCA_900474565.1	g__Staphylococcus(UID301)	99.51	0.27	0.00	saureus	6711	Passed	#N/A	2751084	0.3298	2751084	1900/1951	not available: to be reported later	#N/A	not available	#N/A
6712	GCA_900323955.1	g__Staphylococcus(UID301)	99.51	0.13	0.00	saureus	6712	Passed	#N/A	2730181	0.3292	2730181	1999-01-20	human	Germany	Homo sapiens	#N/A
6713	GCA_009911855.1	g__Staphylococcus(UID301)	99.51	0.08	0.00	saureus	6713	Passed	#N/A	2771208	0.3281	2741466	missing	missing	missing	Homo sapiens	missing
6714	GCA_009912875.1	g__Staphylococcus(UID301)	99.51	0.13	0.00	saureus	6714	Passed	#N/A	2741175	0.3291	2720524	missing	missing	missing	Homo sapiens	missing
6715	GCA_011032785.1	g__Staphylococcus(UID301)	99.51	0.24	33.33	saureus	6715	Passed	#N/A	2777910	0.3286	2752113	2018-09	#N/A	USA: Ames, IA	Bos taurus	#N/A
672	GCA_027627845.1	g__Staphylococcus(UID301)	99.51	4.9	90.00	saureus	672	Passed	#N/A	3009489	0.3266	132985	2019-11-05	not collected	Netherlands	Homo sapiens	not collected
6736	GCA_016722725.1	g__Staphylococcus(UID301)	99.51	0.29	25.00	saureus	6736	Passed	#N/A	2866933	0.327766	901998	2020-06-16	skin swab	Hungary: Budapest	Erinaceus europaeus	asymptomatic carriage
674	GCA_027138935.1	g__Staphylococcus(UID301)	99.51	0.49	75.00	saureus	674	Passed	#N/A	2806103	0.3263	474370	2004	missing	missing	Homo sapiens	missing
6752	GCA_019758535.1	g__Staphylococcus(UID301)	99.51	0.08	0.00	saureus	6752	Passed	#N/A	2773219	0.326633	656422	2013	deep respiratory tract	Germany: Heidelberg	Homo sapiens	infection
6753	GCA_020590855.1	g__Staphylococcus(UID301)	99.51	0.22	0.00	saureus	6753	Passed	#N/A	2775110	0.327	182403	2018-02-26	nasal	Germany: Heidelberg	Homo sapiens	colonisation
6759	GCA_023111635.1	g__Staphylococcus(UID301)	99.51	0.16	0.00	saureus	6759	Passed	#N/A	2807861	0.3278	110140	2014-02-28	#N/A	Germany	Sus scrofa	#N/A
6763	GCA_028766475.1	g__Staphylococcus(UID301)	99.51	0.08	0.00	saureus	6763	Passed	#N/A	2691952	0.327433	383017	2019	feces	China	Homo sapiens	Unknown
6764	GCA_017695595.1	g__Staphylococcus(UID301)	99.51	0.08	0.00	saureus	6764	Passed	#N/A	2728059	0.3278	320506	2016	Corneal Scraping	USA	Homo sapiens	Keratitis
6765	GCA_017699915.1	g__Staphylococcus(UID301)	99.51	0.19	0.00	saureus	6765	Passed	#N/A	2865872	0.3284	222102	2016	Corneal Scraping	USA	Homo sapiens	Keratitis
6766	GCA_017699375.1	g__Staphylococcus(UID301)	99.44	0.11	0.00	saureus	6766	Passed	#N/A	2758045	0.3277	250496	2017	eye	Czech Republic	Homo sapiens	Eye Infections, Bacterial
6789	GCA_026625465.1	g__Staphylococcus(UID301)	99.51	0.64	0.00	saureus	6789	Passed	#N/A	2920678	0.3272	2877726	2022-06-01	environmental	Taiwan	#N/A	#N/A
6792	GCA_030246385.1	g__Staphylococcus(UID301)	99.51	0.11	0.00	saureus	6792	Passed	#N/A	2738527	0.327	284208	2019	blood	Denmark: Aarhus	Homo sapiens	Bacteraemia
6817	GCA_015582015.1	g__Staphylococcus(UID301)	99.51	3.36	94.74	saureus	6817	Passed	#N/A	2822936	0.3266	225226	#N/A	#N/A	#N/A	#N/A	#N/A
6837	GCA_006511605.1	g__Staphylococcus(UID301)	99.51	0.5	75.00	saureus	6837	Passed	#N/A	2753887	0.3287	194119	2011/2012	milk	Italy	cattle	mastitis
6850	GCA_019758115.1	g__Staphylococcus(UID301)	99.51	0.22	0.00	saureus	6850	Passed	#N/A	2759576	0.327	176740	2017	blood culture	Germany: Heidelberg	Homo sapiens	infection
6851	GCA_019758635.1	g__Staphylococcus(UID301)	99.47	0.22	0.00	saureus	6851	Passed	#N/A	2752332	0.327	174236	2012	wound from soft tissue infection (SSTI)	Germany: Heidelberg	Homo sapiens	infection
6857	GCA_026496105.1	g__Staphylococcus(UID301)	99.37	3.17	92.86	saureus	6857	Passed	#N/A	2979593	0.3259	93693	2015	#N/A	USA: GA	Homo sapiens	#N/A
6858	GCA_020665135.1	g__Staphylococcus(UID301)	99.51	0.64	0.00	saureus	6858	Passed	0.999905 998/1000 1 0 GCF_001839035.1_ASM183903v1_genomic.fna.gz [78 seqs] NZ_KV839705.1 Staphylococcus sp. HMSC57B03 Scaffold0, whole genome shotgun sequence [...]	2899967	0.3266	605427	2017-11	endovascular	USA: St. Louis	Homo sapiens	bacteremia
6864	GCA_033560815.1	g__Staphylococcus(UID301)	99.51	1.3	85.71	saureus	6864	Passed	#N/A	2813368	0.3267	107381	2018-04-11	respiratory sample	Switzerland	Homo sapiens	#N/A
691	GCA_027885345.1	g__Staphylococcus(UID301)	99.46	1.11	83.33	saureus	691	Passed	#N/A	2692750	0.3263	72876	#N/A	cat	Sweden	Cat	#N/A
692	GCA_030435875.1	g__Staphylococcus(UID301)	99.44	0.31	0.00	saureus	692	Passed	#N/A	2945607	0.3284	2944165	2019-04-08	Chicken meats	South Korea: Gyeongsang	#N/A	#N/A
6927	GCA_028363415.1	g__Staphylococcus(UID301)	99.51	0.96	66.67	saureus	6927	Passed	#N/A	2838030	0.326267	79544	2019	Osteomyelitis	Italy	Homo sapiens	#N/A
6948	GCA_027255935.1	g__Staphylococcus(UID301)	99.51	1.06	66.67	saureus	6948	Passed	#N/A	2830810	0.327	69895	2018-03-09	skin and soft tissue infection	Denmark:Copenhagen	Homo sapiens	methicillin-resistant Staphylococcus aureus infection
6956	GCA_022405495.1	g__Staphylococcus(UID301)	99.51	0.08	0.00	saureus	6956	Passed	#N/A	2938847	0.327833	2895508	missing	missing	missing	Homo sapiens	missing
6959	GCA_023594825.1	g__Staphylococcus(UID301)	99.51	1.8	81.82	saureus	6959	Passed	#N/A	2823571	0.3261	85913	2019-02-25	Foot Swab	Australia:Queensland	Homo sapiens	not collected
6963	GCA_032110045.1	g__Staphylococcus(UID301)	99.51	0.54	50.00	saureus	6963	Passed	#N/A	2851613	0.326967	68456	2016	blood	Australia	Homo sapiens	#N/A
6964	GCA_034000045.1	g__Staphylococcus(UID301)	99.51	3.73	86.67	saureus	6964	Passed	#N/A	3021751	0.3262	334155	2018-12	blood from patients of rural regional hospital	USA: Northern New England	Homo sapiens	Staphylococcus aureus bacteremia
6973	GCA_023672465.1	g__Staphylococcus(UID301)	99.51	0.92	83.33	saureus	6973	Passed	#N/A	2872646	0.3272	96737	2020-08-30	blood	Australia:Queensland	Homo sapiens	not collected
6978	GCA_032553215.1	g__Staphylococcus(UID301)	99.49	3.45	94.12	saureus	6978	Passed	#N/A	2891508	0.3278	222395	2021	milk	Spain: Lekumberri	#N/A	#N/A
6980	GCA_032555295.1	g__Staphylococcus(UID301)	99.32	3.45	94.12	saureus	6980	Passed	#N/A	2846014	0.3276	228083	2021	milk	Spain: Lekumberri	#N/A	#N/A
6981	GCA_032553715.1	g__Staphylococcus(UID301)	99.49	3.45	94.12	saureus	6981	Passed	#N/A	2876688	0.328	209921	2021	milk	Spain: Lekumberri	#N/A	#N/A
6984	GCA_032555855.1	g__Staphylococcus(UID301)	99.51	4.27	91.67	saureus	6984	Passed	#N/A	2825783	0.326533	79914	2021	milk	Spain: Lekumberri	#N/A	#N/A
7	GCA_039047175.1	g__Staphylococcus(UID301)	99.45	0.12	0.00	saureus	7	Passed	#N/A	2926153	0.331199	316057	2020-08	#N/A	China: Hunan	cow	#N/A
700	GCA_004771975.1	g__Staphylococcus(UID301)	99.51	0.22	0.00	saureus	700	Passed	#N/A	2778443	0.3285	2778443	2018	mastitis	France	sheep	#N/A
7000	GCA_030353005.1	g__Staphylococcus(UID301)	99.51	0.08	0.00	saureus	7000	Passed	#N/A	2748690	0.326767	226627	2010-06-05	#N/A	Chile: Santiago	Homo sapiens	#N/A
7002	GCA_009792535.1	g__Staphylococcus(UID301)	99.51	0.08	0.00	saureus	7002	Passed	#N/A	2799072	0.3287	189607	2015-08-11	nose swab	Denmark: Odense	Homo sapiens	Colonization
7006	GCA_013343865.1	g__Staphylococcus(UID301)	99.51	0.41	0.00	saureus	7006	Passed	#N/A	2899387	0.330733	2817361	2007-09-11	Potato salad with meat	Switzerland	#N/A	#N/A
701	GCA_032163785.1	g__Staphylococcus(UID301)	98.92	0.08	0.00	saureus	701	Passed	#N/A	2857159	0.328067	178247	2013	mammary gland	New Zealand	Sheep	#N/A
7021	GCA_025573965.1	g__Staphylococcus(UID301)	99.51	0.22	0.00	saureus	7021	Passed	#N/A	2760133	0.3275	108782	2018-09-07	patient	China:Shanghai	missing	No
7025	GCA_026518645.1	g__Staphylococcus(UID301)	99.51	1.34	71.43	saureus	7025	Passed	#N/A	2835738	0.3274	147510	2017	#N/A	China	Homo sapiens	#N/A
705	GCA_900457855.1	g__Staphylococcus(UID301)	98.83	0.22	0.00	saureus	705	Passed	#N/A	2698658	0.3274	2693969	1900/1948	not available: to be reported later	Australia: Melbourne	not available	#N/A
7059	GCA_005771415.1	g__Staphylococcus(UID301)	99.51	0.18	0.00	saureus	7059	Passed	#N/A	2732539	0.327267	758074	2014-09-15	sputum	China: Yunnan	Homo sapiens	#N/A
706	GCA_027600285.1	g__Staphylococcus(UID301)	99.51	0.45	66.67	saureus	706	Passed	#N/A	2803597	0.327033	102023	2016	Bulk tank milk	Denmark	not applicable	not applicable
7063	GCA_025573745.1	g__Staphylococcus(UID301)	99.51	0.11	0.00	saureus	7063	Passed	#N/A	2832629	0.327433	179786	2018-06-03	patient	China:Shanghai	missing	No
707	GCA_900458495.1	g__Staphylococcus(UID301)	99.51	0.5	50.00	saureus	707	Passed	#N/A	2922054	0.3289	2870302	1900/1965	not available: to be reported later	#N/A	not available	#N/A
708	GCA_027352825.1	g__Staphylococcus(UID301)	99.51	2.33	91.67	saureus	708	Passed	#N/A	2747304	0.3274	301296	#N/A	#N/A	#N/A	#N/A	#N/A
7096	GCA_025723325.1	g__Staphylococcus(UID301)	99.51	0.27	50.00	saureus	7096	Passed	#N/A	2782871	0.3262	141044	2019	#N/A	Japan	Sus scrofa domesticus	#N/A
71	GCA_003186125.1	g__Staphylococcus(UID301)	98.95	0.08	0.00	saureus	71	Passed	#N/A	2876138	0.3283	2844513	2010	milk	Ireland: Cork	Bos taurus	Intramammary Infection
710	GCA_903808605.1	g__Staphylococcus(UID301)	99.51	0.08	0.00	saureus	710	Passed	#N/A	2816615	0.3273	545637	2008-12-29	nose	Luxembourg	Homo sapiens	#N/A
7102	GCA_017155895.1	g__Staphylococcus(UID301)	99.45	0.08	0.00	saureus	7102	Passed	#N/A	2728505	0.327767	136501	2019	sputum	USA: Pittsburgh, Pennsylvania	Homo sapiens	not collected
7104	GCA_027951505.1	g__Staphylococcus(UID301)	99.51	1.37	62.50	saureus	7104	Passed	#N/A	2859839	0.3276	305349	2019	Hedgehog nose swab	Netherlands	Erinaceus europaeus	#N/A
7108	GCA_028763285.1	g__Staphylococcus(UID301)	99.51	2.61	92.31	saureus	7108	Passed	#N/A	2738924	0.326967	176316	2017	#N/A	Rwanda:Eastern province	Bos taurus	#N/A
711	GCA_027833095.1	g__Staphylococcus(UID301)	99.39	1.58	87.50	saureus	711	Passed	#N/A	2774436	0.3275	115129	1987	goat	France	Goat	#N/A
7111	GCA_027628425.1	g__Staphylococcus(UID301)	99.51	4.01	95.65	saureus	7111	Passed	#N/A	2853888	0.326367	181820	2020-03-05	not collected	Netherlands	Homo sapiens	not collected
7113	GCA_027725195.1	g__Staphylococcus(UID301)	99.51	4.86	96.15	saureus	7113	Passed	#N/A	2842460	0.3267	171084	2019-06-24	not collected	Netherlands	Homo sapiens	not collected
7114	GCA_027629605.1	g__Staphylococcus(UID301)	99.51	0.92	80.00	saureus	7114	Passed	#N/A	2849698	0.327	95894	2020-04-21	not collected	Netherlands	Homo sapiens	not collected
7115	GCA_027868125.1	g__Staphylococcus(UID301)	99.51	4.15	89.47	saureus	7115	Passed	#N/A	2862593	0.326933	122555	2019-11-09	not collected	Netherlands	Homo sapiens	not collected
7116	GCA_027723125.1	g__Staphylococcus(UID301)	99.51	3.22	87.50	saureus	7116	Passed	#N/A	2911004	0.3265	127255	2019-12-16	not collected	Netherlands	Homo sapiens	not collected
7119	GCA_036042195.1	g__Staphylococcus(UID301)	99.51	0.13	0.00	saureus	7119	Passed	#N/A	2716894	0.3275	1044729	2022-06-05	#N/A	Saudi Arabia	#N/A	#N/A
712	GCA_027885365.1	g__Staphylococcus(UID301)	99.49	1.77	88.89	saureus	712	Passed	#N/A	2818315	0.327733	100289	1996	goat	France	Goat	#N/A
7120	GCA_027629145.1	g__Staphylococcus(UID301)	99.51	1.25	71.43	saureus	7120	Passed	#N/A	2834464	0.3273	233011	2019-06-26	not collected	Netherlands	Homo sapiens	not collected
7122	GCA_027868865.1	g__Staphylococcus(UID301)	99.51	1.63	71.43	saureus	7122	Passed	#N/A	2804101	0.3268	108026	2020-07-19	not collected	Netherlands	Homo sapiens	not collected
7123	GCA_027751705.1	g__Staphylococcus(UID301)	99.51	3.64	95.00	saureus	7123	Passed	#N/A	2838652	0.3264	284183	2020-10-30	not collected	Netherlands	Homo sapiens	not collected
718	GCA_027635965.1	g__Staphylococcus(UID301)	99.51	1.09	57.14	saureus	718	Passed	#N/A	2816815	0.3264	153005	2020-03-30	not collected	Netherlands	Homo sapiens	not collected
7181	GCA_039612915.1	g__Staphylococcus(UID301)	99.41	0.35	0.00	saureus	7181	Passed	#N/A	2820350	0.327198	112179	2020-08	#N/A	China: Hunan	cow	#N/A
7182	GCA_033726655.1	g__Staphylococcus(UID301)	99.51	0.95	66.67	saureus	7182	Passed	#N/A	2783165	0.327667	337518	2023	Nasal perirectal swab	USA:Boston	Homo sapiens	Screening culture
7187	GCA_027769905.1	g__Staphylococcus(UID301)	99.51	1.29	84.62	saureus	7187	Passed	#N/A	2851189	0.327367	129467	2020-10-23	not collected	Netherlands	Homo sapiens	not collected
7190	GCA_003038375.1	g__Staphylococcus(UID301)	99.51	0.33	0.00	saureus	7190	Passed	#N/A	2867003	0.3271	103594	2016	missing	Lebanon	Homo sapiens	#N/A
7191	GCA_018682265.1	g__Staphylococcus(UID301)	99.51	0.25	40.00	saureus	7191	Passed	#N/A	2828584	0.3293	113968	2018-12-10	#N/A	China:Guangdong	pig	#N/A
7192	GCA_027766045.1	g__Staphylococcus(UID301)	99.51	2.31	66.67	saureus	7192	Passed	#N/A	2853114	0.3273	102940	2020-12-11	not collected	Netherlands	Homo sapiens	not collected
7199	GCA_027963705.1	g__Staphylococcus(UID301)	99.51	0.08	0.00	saureus	7199	Passed	#N/A	2666473	0.326733	215162	2020-04	ready-to-eat foods	Algeria	#N/A	#N/A
72	GCA_010603765.1	g__Staphylococcus(UID301)	99.51	1.46	0.00	saureus	72	Passed	#N/A	3011327	0.354277	107566	2015-08-20	lung	USA	Homo sapiens	Pneumonia
7200	GCA_027964085.1	g__Staphylococcus(UID301)	99.51	0.08	0.00	saureus	7200	Passed	#N/A	2710202	0.326767	212794	2019-08	ready-to-eat foods	Algeria	#N/A	#N/A
7204	GCA_022115775.1	g__Staphylococcus(UID301)	99.51	1.1	57.14	saureus	7204	Passed	#N/A	2858860	0.326633	259441	2018	mouth	Italy: Padua	Lupus familiaris	healthy carrier
7205	GCA_018308245.1	g__Staphylococcus(UID301)	99.51	0.11	0.00	saureus	7205	Passed	#N/A	2697711	0.3269	79805	2019	throat	USA: Arizona, Yuma	Homo sapiens	carriage
7206	GCA_018306545.1	g__Staphylococcus(UID301)	99.51	0.08	0.00	saureus	7206	Passed	#N/A	2733845	0.3276	171989	2019	nares	USA: Arizona, Yuma	Homo sapiens	carriage
7207	GCA_028767445.1	g__Staphylococcus(UID301)	99.37	1.22	25.00	saureus	7207	Passed	#N/A	2866859	0.3255	101935	2019	feces	China	Homo sapiens	Unknown
7250	GCA_002572875.1	g__Staphylococcus(UID301)	99.51	0.11	0.00	saureus	7250	Passed	#N/A	2797992	0.327265	1552134	2016-01-05	raw milk	Italy: Bari	#N/A	#N/A
7253	GCA_018308405.1	g__Staphylococcus(UID301)	99.46	0.08	0.00	saureus	7253	Passed	#N/A	2729036	0.3266	81690	2019	throat	USA: Arizona, Yuma	Homo sapiens	carriage
7262	GCA_015715375.1	g__Staphylococcus(UID301)	99.51	0.11	0.00	saureus	7262	Passed	#N/A	2847208	0.3274	97779	2017	wound	USA: Pittsburgh, Pennsylvania	Homo sapiens	not collected
7271	GCA_027467085.1	g__Staphylococcus(UID301)	99.51	0.95	66.67	saureus	7271	Passed	#N/A	2826425	0.3263	291810	#N/A	#N/A	#N/A	#N/A	#N/A
7287	GCA_026836735.1	g__Staphylococcus(UID301)	99.51	1.37	62.50	saureus	7287	Passed	#N/A	2815164	0.3272	162152	2013-05-18	Blood culture	United Kingdom: Oxford	Homo sapiens	#N/A
729	GCA_000604885.1	g__Staphylococcus(UID301)	99.51	0.08	0.00	saureus	729	Passed	#N/A	2860911	0.327666	459340	2012-10-26	nares	USA: Irvine, CA	Homo sapiens	#N/A
7290	GCA_026759315.1	g__Staphylococcus(UID301)	99.51	3.73	94.44	saureus	7290	Passed	#N/A	2840749	0.327667	177531	2019-08-08	nasal swab	France: Franche comte	Homo sapiens	#N/A
7292	GCA_018307955.1	g__Staphylococcus(UID301)	99.51	0.64	0.00	saureus	7292	Passed	#N/A	2769066	0.326633	87379	2019	nares	USA: Arizona, Yuma	Homo sapiens	carriage
7293	GCA_018307425.1	g__Staphylococcus(UID301)	99.51	0.22	0.00	saureus	7293	Passed	#N/A	2771091	0.3271	66081	2019	nares	USA: Arizona, Yuma	Homo sapiens	carriage
7296	GCA_018307445.1	g__Staphylococcus(UID301)	99.51	0.47	20.00	saureus	7296	Passed	#N/A	2723492	0.3263	46659	2019	nares	USA: Arizona, Yuma	Homo sapiens	carriage
7297	GCA_028363815.1	g__Staphylococcus(UID301)	99.51	0.44	25.00	saureus	7297	Passed	#N/A	2811120	0.3273	101790	2019	Osteomyelitis	Italy	Homo sapiens	#N/A
73	GCA_032041375.1	g__Staphylococcus(UID301)	99.51	2.08	92.31	saureus	73	Passed	#N/A	2798922	0.3264	243852	2021	wound	Australia: Perth	Homo sapiens	Staphylococcus aureus infection
730	GCA_028349525.1	g__Staphylococcus(UID301)	99.23	0.45	66.67	saureus	730	Passed	#N/A	2770298	0.326967	189428	2004-03-23	Skin or soft tissue	Gambia	Homo sapiens	#N/A
7300	GCA_018307145.1	g__Staphylococcus(UID301)	99.51	0.08	0.00	saureus	7300	Passed	#N/A	2720586	0.326567	88186	2019	nares	USA: Arizona, Yuma	Homo sapiens	carriage
7302	GCA_018306505.1	g__Staphylococcus(UID301)	99.51	0.08	0.00	saureus	7302	Passed	#N/A	2672959	0.3264	51960	2019	Palm	USA: Arizona, Yuma	Homo sapiens	carriage
7306	GCA_018305925.1	g__Staphylococcus(UID301)	99.51	0.13	0.00	saureus	7306	Passed	#N/A	2732710	0.3278	72744	2019	throat	USA: Arizona, Yuma	Homo sapiens	carriage
7307	GCA_022405295.1	g__Staphylococcus(UID301)	99.51	0.13	0.00	saureus	7307	Passed	#N/A	2776946	0.3281	2734702	missing	missing	missing	Homo sapiens	missing
7308	GCA_032555815.1	g__Staphylococcus(UID301)	99.35	3.45	94.12	saureus	7308	Passed	#N/A	2888930	0.3276	170902	2021	milk	Spain: Lekumberri	#N/A	#N/A
7309	GCA_018305835.1	g__Staphylococcus(UID301)	99.51	0.13	0.00	saureus	7309	Passed	#N/A	2778476	0.326533	97369	2019	nares	USA: Arizona, Yuma	Homo sapiens	carriage
7310	GCA_018305725.1	g__Staphylococcus(UID301)	99.51	0.25	0.00	saureus	7310	Passed	#N/A	2842440	0.3272	59006	2019	nares	USA: Arizona, Yuma	Homo sapiens	carriage
7311	GCA_018305385.1	g__Staphylococcus(UID301)	98.95	0.1	0.00	saureus	7311	Passed	#N/A	2716857	0.326467	87659	2019	throat	USA: Arizona, Yuma	Homo sapiens	carriage
7312	GCA_018305295.1	g__Staphylococcus(UID301)	99.51	0.08	0.00	saureus	7312	Passed	#N/A	2764813	0.327	60584	2019	throat	USA: Arizona, Yuma	Homo sapiens	carriage
7313	GCA_032555935.1	g__Staphylococcus(UID301)	99.49	2.89	92.86	saureus	7313	Passed	#N/A	2830658	0.3275	135765	2021	milk	Spain: Lekumberri	#N/A	#N/A
7317	GCA_022405835.1	g__Staphylococcus(UID301)	99.51	0.22	0.00	saureus	7317	Passed	#N/A	2839488	0.328233	2839488	missing	missing	missing	Homo sapiens	missing
7321	GCA_020108815.1	g__Staphylococcus(UID301)	99.51	0.08	0.00	saureus	7321	Passed	#N/A	2840390	0.3284	1837790	missing	missing	missing	Homo sapiens	missing
7354	GCA_027060845.1	g__Staphylococcus(UID301)	99.51	0.64	75.00	saureus	7354	Passed	#N/A	2884752	0.3267	198730	2019-02-05	Skin and toft tissue infection	Denmark:Copenhagen	Homo sapiens	Methicillin-resistant Staphylococcus aureus clinical infection
7358	GCA_021491715.1	g__Staphylococcus(UID301)	99.51	0.08	0.00	saureus	7358	Passed	#N/A	2782272	0.3289	2782272	2019	skin wound	Burkina Faso	Homo sapiens	Human_Disease
7359	GCA_027793325.1	g__Staphylococcus(UID301)	99.51	0.92	80.00	saureus	7359	Passed	#N/A	2803848	0.3265	198503	2020-11-24	not collected	Netherlands	Homo sapiens	not collected
7360	GCA_027767285.1	g__Staphylococcus(UID301)	99.51	2.63	85.71	saureus	7360	Passed	#N/A	2866669	0.3268	181922	2020-11-26	not collected	Netherlands	Homo sapiens	not collected
7361	GCA_027651965.1	g__Staphylococcus(UID301)	99.51	3.2	86.67	saureus	7361	Passed	#N/A	2978587	0.3266	144938	2020-07-10	not collected	Netherlands	Homo sapiens	not collected
7433	GCA_029415315.1	g__Staphylococcus(UID301)	99.51	0.92	80.00	saureus	7433	Passed	#N/A	2741741	0.327167	198428	2021-10-04	Canis lupus familiaris	Spain	#N/A	#N/A
7437	GCA_026511245.1	g__Staphylococcus(UID301)	99.51	1.34	71.43	saureus	7437	Passed	#N/A	2761234	0.327	153585	2019	#N/A	China	Homo sapiens	#N/A
7443	GCA_032000725.1	g__Staphylococcus(UID301)	99.51	4.29	94.74	saureus	7443	Passed	#N/A	2784444	0.326467	314494	2015-01-01	Uppsala Univeristy Hospital	Sweden	Homo sapiens sapiens	#N/A
7445	GCA_032383475.1	g__Staphylococcus(UID301)	99.51	4.94	86.67	saureus	7445	Passed	#N/A	2853978	0.326933	153365	2014-01-01	Uppsala Univeristy Hospital	Sweden	Homo sapiens sapiens	#N/A
7446	GCA_032002105.1	g__Staphylococcus(UID301)	99.49	3.25	82.35	saureus	7446	Passed	#N/A	2848115	0.327267	138181	2014-01-01	Uppsala Univeristy Hospital	Sweden	Homo sapiens sapiens	#N/A
7447	GCA_031999875.1	g__Staphylococcus(UID301)	99.51	4.86	96.15	saureus	7447	Passed	#N/A	2830092	0.327333	313694	2014-01-01	Uppsala Univeristy Hospital	Sweden	Homo sapiens sapiens	#N/A
7448	GCA_032002865.1	g__Staphylococcus(UID301)	98.81	1.34	71.43	saureus	7448	Passed	#N/A	2786262	0.3268	139431	2015-01-01	Uppsala Univeristy Hospital	Sweden	Homo sapiens sapiens	#N/A
7449	GCA_032004805.1	g__Staphylococcus(UID301)	99.51	4.29	94.74	saureus	7449	Passed	#N/A	2844088	0.3274	324523	2015-01-01	Uppsala Univeristy Hospital	Sweden	Homo sapiens sapiens	#N/A
7450	GCA_027189225.1	g__Staphylococcus(UID301)	99.51	1.25	71.43	saureus	7450	Passed	#N/A	2760382	0.327067	428942	Unknown	sputum	Unknown	Homo sapiens	Unknown
7458	GCA_032313135.1	g__Staphylococcus(UID301)	99.51	4.01	95.65	saureus	7458	Passed	#N/A	2886278	0.327367	208147	2017-04-12	human	Spain	Homo sapiens	#N/A
7460	GCA_022489685.1	g__Staphylococcus(UID301)	99.51	0.08	0.00	saureus	7460	Passed	#N/A	2880979	0.3267	283768	2020-09	wound	Kenya	Homo sapiens	Skin and soft tissue infection
7478	GCA_028665735.1	g__Staphylococcus(UID301)	99.51	0.08	0.00	saureus	7478	Passed	#N/A	2680635	0.3282	253393	2020-12-13	#N/A	Japan	#N/A	#N/A
752	GCA_000646835.1	g__Staphylococcus(UID301)	99.23	0.08	0.00	saureus	752	Passed	#N/A	2769638	0.328066	303165	2011-04-08	missing	Netherlands	Homo sapiens	#N/A
7534	GCA_027756885.1	g__Staphylococcus(UID301)	99.41	1.06	66.67	saureus	7534	Passed	#N/A	2840079	0.326733	127089	2021-07-07	not collected	Netherlands	Homo sapiens	not collected
7542	GCA_027140855.1	g__Staphylococcus(UID301)	99.51	0.92	80.00	saureus	7542	Passed	#N/A	2723002	0.3261	639993	2005	missing	missing	Homo sapiens	missing
7547	GCA_026840855.1	g__Staphylococcus(UID301)	99.51	4.03	93.75	saureus	7547	Passed	#N/A	2865386	0.327733	410205	2011-11-14	nasal swab	United Kingdom: Oxford	Homo sapiens	#N/A
7551	GCA_028077855.1	g__Staphylococcus(UID301)	99.51	0.86	83.33	saureus	7551	Passed	#N/A	2864827	0.3269	175817	2015-01-06	BROOME	Australia:Western Australia,Kimberly	Homo sapiens	SSTI
7565	GCA_039892735.1	g__Staphylococcus(UID301)	99.51	0.08	0.00	saureus	7565	Passed	#N/A	2711724	0.328533	356954	2022-10-27	#N/A	not applicable	#N/A	#N/A
757	GCA_902722875.1	g__Staphylococcus(UID301)	99.51	0.08	0.00	saureus	757	Passed	#N/A	2936349	0.326894	169386	2008	nasal	Thailand	Homo sapiens	#N/A
7576	GCA_021328025.1	g__Staphylococcus(UID301)	99.51	0.08	0.00	saureus	7576	Passed	#N/A	2852749	0.327133	237660	2018-11-16	blood	China	Homo sapiens	#N/A
7618	GCA_003421665.1	g__Staphylococcus(UID301)	99.51	0.1	0.00	saureus	7618	Passed	#N/A	2729921	0.3271	246154	missing	#N/A	missing	Homo sapiens	#N/A
7619	GCA_025561645.1	g__Staphylococcus(UID301)	99.48	0.5	0.00	saureus	7619	Passed	#N/A	2906085	0.330467	2865130	2002	Skin swab	Kenya:Marsabit	Camel	Purulent skin infection (Skin necrosis)
762	GCA_028659835.1	g__Staphylococcus(UID301)	99.32	0.92	80.00	saureus	762	Passed	#N/A	2775145	0.326967	225719	2013	Blood culture	Australia:Northern Territory	Homo sapiens	Invasive staphylococcal infection
7620	GCA_025559265.1	g__Staphylococcus(UID301)	98.95	0.5	0.00	saureus	7620	Passed	#N/A	2835408	0.328667	2809177	2014	nasal swab	Kenya:Isiolo	Camel	not applicable
7628	GCA_028000645.1	g__Staphylococcus(UID301)	99.51	1.58	63.64	saureus	7628	Passed	#N/A	2840638	0.3274	190381	2019	Hedgehog nose swab	Netherlands	Erinaceus europaeus	#N/A
7629	GCA_028000945.1	g__Staphylococcus(UID301)	99.51	2.03	64.29	saureus	7629	Passed	#N/A	2866906	0.327333	289355	2020	Hedgehog nose swab	Netherlands	Erinaceus europaeus	#N/A
7630	GCA_028000785.1	g__Staphylococcus(UID301)	99.51	1.95	69.23	saureus	7630	Passed	#N/A	2863541	0.3277	131782	2020	Hedgehog nose swab	Netherlands	Erinaceus europaeus	#N/A
7632	GCA_028001225.1	g__Staphylococcus(UID301)	99.51	1.74	70.00	saureus	7632	Passed	#N/A	2855857	0.3278	203233	2020	Hedgehog nose swab	Netherlands	Erinaceus europaeus	#N/A
7635	GCA_023653335.1	g__Staphylococcus(UID301)	98.95	0.16	0.00	saureus	7635	Passed	#N/A	2979909	0.326133	121503	2021-03-03	wound	Kenya	Homo sapiens	Skin infection
7639	GCA_027644945.1	g__Staphylococcus(UID301)	99.51	4.89	95.65	saureus	7639	Passed	#N/A	2957443	0.3269	86967	2020-04-24	not collected	Netherlands	Homo sapiens	not collected
764	GCA_031250885.1	g__Staphylococcus(UID301)	99.51	4.48	97.14	saureus	764	Passed	#N/A	3088767	0.3271	102083	2021-03-10	#bc	United Kingdom	Homo sapiens	#N/A
7640	GCA_027868785.1	g__Staphylococcus(UID301)	99.45	0.92	80.00	saureus	7640	Passed	#N/A	2872347	0.326967	156792	2020-04-14	not collected	Netherlands	Homo sapiens	not collected
7641	GCA_027754285.1	g__Staphylococcus(UID301)	99.51	2.05	91.67	saureus	7641	Passed	#N/A	2858311	0.3269	157786	2021-03-24	not collected	Netherlands	Homo sapiens	not collected
7642	GCA_027634485.1	g__Staphylococcus(UID301)	99.51	4.43	88.46	saureus	7642	Passed	#N/A	2968403	0.327133	57617	2020-06-19	not collected	Netherlands	Homo sapiens	not collected
7648	GCA_027645285.1	g__Staphylococcus(UID301)	99.51	3.13	97.14	saureus	7648	Passed	#N/A	3025095	0.3262	179155	2020-05-01	not collected	Netherlands	Homo sapiens	not collected
7650	GCA_027634505.1	g__Staphylococcus(UID301)	99.51	3.34	88.00	saureus	7650	Passed	#N/A	2974678	0.3293	49938	2020-06-16	not collected	Netherlands	Homo sapiens	not collected
7651	GCA_027755905.1	g__Staphylococcus(UID301)	99.51	2.33	77.78	saureus	7651	Passed	#N/A	2958436	0.326133	123665	2021-02-03	not collected	Netherlands	Homo sapiens	not collected
7652	GCA_027761385.1	g__Staphylococcus(UID301)	99.51	3.17	92.86	saureus	7652	Passed	#N/A	2945296	0.3262	234616	2021-05-31	not collected	Netherlands	Homo sapiens	not collected
7653	GCA_027632785.1	g__Staphylococcus(UID301)	99.51	1.29	84.62	saureus	7653	Passed	#N/A	2860346	0.327367	94810	2020-05-15	not collected	Netherlands	Homo sapiens	not collected
7654	GCA_027766325.1	g__Staphylococcus(UID301)	99.51	1.32	77.78	saureus	7654	Passed	#N/A	2862184	0.3273	84123	2021-03-23	not collected	Netherlands	Homo sapiens	not collected
7655	GCA_027636285.1	g__Staphylococcus(UID301)	99.51	1.82	77.78	saureus	7655	Passed	#N/A	2889311	0.327233	272139	2020-05-23	not collected	Netherlands	Homo sapiens	not collected
7656	GCA_027769845.1	g__Staphylococcus(UID301)	99.51	2.63	85.71	saureus	7656	Passed	#N/A	2825207	0.3275	135917	2021-06-30	not collected	Netherlands	Homo sapiens	not collected
7663	GCA_030905485.1	g__Staphylococcus(UID301)	99.37	2.05	62.50	saureus	7663	Passed	#N/A	2868357	0.3271	350644	2014/2016	nose	France	cat	#N/A
7681	GCA_026594795.1	g__Staphylococcus(UID301)	99.51	0.95	66.67	saureus	7681	Passed	#N/A	2864744	0.3268	463857	2018-06-01	blood	USA: San Diego, CA	Homo sapiens	staph infection
7687	GCA_024741715.1	g__Staphylococcus(UID301)	99.51	0.36	0.00	saureus	7687	Passed	#N/A	2761509	0.3283	2761509	2019	Wild animal	Nepal: Ralpa-Ramdi	Macaca assamensis	#N/A
7688	GCA_024741695.1	g__Staphylococcus(UID301)	99.51	0.11	0.00	saureus	7688	Passed	#N/A	2839114	0.3281	2822959	2019	Wild animal	Nepal: Ralpa-Ramdi	Macaca assamensis	#N/A
7689	GCA_024741675.1	g__Staphylococcus(UID301)	99.51	0.1	0.00	saureus	7689	Passed	#N/A	2753055	0.328433	2753055	2019	Wild animal	Nepal: Gokarna	Macaca mulatta	#N/A
7690	GCA_024741655.1	g__Staphylococcus(UID301)	99.51	0.11	0.00	saureus	7690	Passed	#N/A	2810912	0.3286	2810912	2019	Wild animal	Nepal: Gokarna	Macaca mulatta	#N/A
7691	GCA_024741635.1	g__Staphylococcus(UID301)	99.51	0.66	33.33	saureus	7691	Passed	#N/A	2744994	0.3282	2738840	2019	Wild animal	Nepal: Gokarna	Macaca mulatta	#N/A
7692	GCA_024741615.1	g__Staphylococcus(UID301)	99.51	0.1	0.00	saureus	7692	Passed	#N/A	2748600	0.328633	2748600	2019	Wild animal	Nepal: Hetauda	Macaca mulatta	#N/A
7693	GCA_024741595.1	g__Staphylococcus(UID301)	99.23	0.11	0.00	saureus	7693	Passed	#N/A	2771147	0.329267	2771147	2019	Wild animal	Nepal: Pashupati	Macaca mulatta	#N/A
7694	GCA_024741575.1	g__Staphylococcus(UID301)	99.51	0.08	0.00	saureus	7694	Passed	#N/A	2832694	0.329	2818897	2019	Wild animal	Nepal: Bajrayogini	Macaca mulatta	#N/A
7695	GCA_024741555.1	g__Staphylococcus(UID301)	99.51	0.22	0.00	saureus	7695	Passed	#N/A	2822037	0.3285	2822037	2016	Captive animal	Germany: Erfurt	Macaca sylvanus	#N/A
7696	GCA_028302725.1	g__Staphylococcus(UID301)	99.51	0.78	60.00	saureus	7696	Passed	#N/A	2913535	0.3266	94816	2016-09-24	blood	Australia: NSW	Homo sapiens	#N/A
7713	GCA_015601705.1	g__Staphylococcus(UID301)	99.51	0.08	0.00	saureus	7713	Passed	#N/A	2736256	0.3268	86614	2010-07-18	Ground Beef	USA:CT	#N/A	#N/A
772	GCA_027206985.1	g__Staphylococcus(UID301)	99.51	3.62	97.06	saureus	772	Passed	#N/A	3007075	0.326	108001	#N/A	#N/A	#N/A	#N/A	#N/A
7745	GCA_024741535.1	g__Staphylococcus(UID301)	99.51	0.08	0.00	saureus	7745	Passed	#N/A	2799824	0.3283	2799824	2019	Wild animal	Nepal: Ralpa-Ramdi	Macaca assamensis	#N/A
7746	GCA_024741515.1	g__Staphylococcus(UID301)	99.51	0.08	0.00	saureus	7746	Passed	#N/A	2774349	0.3286	2774349	2019	Wild animal	Nepal: Gokarna	Macaca mulatta	#N/A
7747	GCA_024741495.1	g__Staphylococcus(UID301)	99.51	0.08	0.00	saureus	7747	Passed	#N/A	2744047	0.3287	2744047	2019	Wild animal	Nepal: Gokarna	Macaca mulatta	#N/A
7748	GCA_024741475.1	g__Staphylococcus(UID301)	99.23	0.1	0.00	saureus	7748	Passed	#N/A	2715650	0.3288	2715650	2019	Wild animal	Nepal: Gokarna	Macaca mulatta	#N/A
7749	GCA_024741455.1	g__Staphylococcus(UID301)	99.51	0.08	0.00	saureus	7749	Passed	#N/A	2719797	0.3286	2719797	2019	Wild animal	Nepal: Hetauda	Macaca mulatta	#N/A
7750	GCA_024741435.1	g__Staphylococcus(UID301)	99.51	0.36	0.00	saureus	7750	Passed	#N/A	2791680	0.328133	2791680	2019	Wild animal	Nepal: Guheswori	Macaca mulatta	#N/A
7751	GCA_024741415.1	g__Staphylococcus(UID301)	99.51	0.36	0.00	saureus	7751	Passed	#N/A	2749407	0.3284	2749407	2019	Wild animal	Nepal: Guheswori	Macaca mulatta	#N/A
7752	GCA_024741395.1	g__Staphylococcus(UID301)	99.51	0.36	0.00	saureus	7752	Passed	#N/A	2787288	0.3279	2787288	2019	Wild animal	Nepal: Pashupati	Macaca mulatta	#N/A
7753	GCA_024741375.1	g__Staphylococcus(UID301)	99.51	0.14	0.00	saureus	7753	Passed	#N/A	2772452	0.3289	2772452	2019	Wild animal	Nepal: Thapthali	Macaca mulatta	#N/A
7754	GCA_024741355.1	g__Staphylococcus(UID301)	99.51	0.11	0.00	saureus	7754	Passed	#N/A	2762112	0.328967	2762112	2019	Wild animal	Nepal: Bajrayogini	Macaca mulatta	#N/A
7759	GCA_002268145.1	g__Staphylococcus(UID301)	99.51	0.08	0.00	saureus	7759	Passed	#N/A	2805056	0.3268	108211	2013	blood	Argentina: Buenos Aires	Homo sapiens	Infectious disease
7771	GCA_033997405.1	g__Staphylococcus(UID301)	99.51	4.29	96.00	saureus	7771	Passed	#N/A	2858341	0.3265	222621	2019-06	blood from patients of rural regional hospital	USA: Northern New England	Homo sapiens	Staphylococcus aureus bacteremia
7772	GCA_029385075.1	g__Staphylococcus(UID301)	99.51	0.27	0.00	saureus	7772	Passed	#N/A	2770337	0.3273	24861	missing	#N/A	Japan:Hiroshima	Homo sapiens	#N/A
7774	GCA_026628915.1	g__Staphylococcus(UID301)	99.38	1.32	37.50	saureus	7774	Passed	#N/A	2860216	0.3282	18227	2014-11-04	Foot ulcer	USA: San Diego, CA	Homo sapiens	staph infection
7777	GCA_011023065.1	g__Staphylococcus(UID301)	99.51	0.98	85.71	saureus	7777	Passed	#N/A	2852945	0.326067	100146	2012	blood	Brazil: Sao Paulo	Homo sapiens	missing
7782	GCA_023545105.1	g__Staphylococcus(UID301)	99.51	0.64	0.00	saureus	7782	Passed	0.999809 996/1000 1 0 GCF_001839225.1_ASM183922v1_genomic.fna.gz [79 seqs] NZ_KV840517.1 Staphylococcus sp. HMSC66C11 Scaffold1, whole genome shotgun sequence [...]	2808596	0.3264	64371	2019	not applicable	USA	Homo sapiens	not applicable
7788	GCA_027760225.1	g__Staphylococcus(UID301)	99.51	3.17	92.86	saureus	7788	Passed	#N/A	2835078	0.3259	453866	2021-10-06	not collected	Netherlands	Homo sapiens	not collected
7792	GCA_023362355.1	g__Staphylococcus(UID301)	99.51	3.17	92.86	saureus	7792	Passed	#N/A	2884673	0.327067	107891	2011-09-01/2012-06-10	blood	Sweden: Skaraborg	Homo sapiens	sepsis
7796	GCA_029666275.1	g__Staphylococcus(UID301)	99.51	0.22	0.00	saureus	7796	Passed	#N/A	2784370	0.327167	249571	2022	high vaginal swab	Ghana	Homo sapiens	#N/A
7797	GCA_029667045.1	g__Staphylococcus(UID301)	99.51	0.22	0.00	saureus	7797	Passed	#N/A	2761558	0.326333	342154	2022	eye swab	Ghana	Homo sapiens	#N/A
7812	GCA_029419255.1	g__Staphylococcus(UID301)	99.51	2.39	89.66	saureus	7812	Passed	#N/A	2859730	0.326967	318327	2021-10-04	Erinaceus europaeus	Spain	#N/A	#N/A
7813	GCA_029417595.1	g__Staphylococcus(UID301)	99.51	1.34	71.43	saureus	7813	Passed	#N/A	2836366	0.3279	387087	2021-10-04	Capra pyrenaica	Spain	#N/A	#N/A
7814	GCA_029417535.1	g__Staphylococcus(UID301)	98.78	1.34	71.43	saureus	7814	Passed	#N/A	2808980	0.3271	188108	2021-10-04	Cervus elaphus	Spain	#N/A	#N/A
7815	GCA_029416395.1	g__Staphylococcus(UID301)	99.51	1.91	75.00	saureus	7815	Passed	#N/A	2798261	0.328033	150472	2021-10-04	Sus scrofa	Spain	#N/A	#N/A
7816	GCA_029645425.1	g__Staphylococcus(UID301)	99.51	0.92	80.00	saureus	7816	Passed	#N/A	2754543	0.3271	198305	2021-10-04	Vulpes vulpes	Spain	#N/A	#N/A
7818	GCA_029415215.1	g__Staphylococcus(UID301)	99.51	1.34	71.43	saureus	7818	Passed	#N/A	2749824	0.327233	387764	2021-10-04	Capra pyrenaica	Spain	#N/A	#N/A
7819	GCA_015725845.1	g__Staphylococcus(UID301)	99.51	0.11	0.00	saureus	7819	Passed	#N/A	2811484	0.3277	417792	2018	sputum	USA: Pittsburgh, Pennsylvania	Homo sapiens	not collected
7820	GCA_029416255.1	g__Staphylococcus(UID301)	99.51	2.92	93.10	saureus	7820	Passed	#N/A	2892533	0.3274	305549	2021-10-04	Genetta genetta	Spain	#N/A	#N/A
7837	GCA_033517615.1	g__Staphylococcus(UID301)	99.43	2.98	93.33	saureus	7837	Passed	#N/A	2981807	0.326733	214752	1969	missing	USA	missing	#N/A
7838	GCA_033524295.1	g__Staphylococcus(UID301)	99.43	4.86	95.45	saureus	7838	Passed	#N/A	2983695	0.3271	107376	1987	missing	Belgium	missing	#N/A
7840	GCA_032300455.1	g__Staphylococcus(UID301)	99.4	2.55	50.00	saureus	7840	Passed	#N/A	2755864	0.326733	168997	2017-11-28	#N/A	Tanzania	Bos taurus	#N/A
7841	GCA_032300735.1	g__Staphylococcus(UID301)	99.51	0.12	0.00	saureus	7841	Passed	#N/A	2889777	0.3258	199078	2017-10-10	#N/A	Tanzania	Bos taurus	#N/A
7846	GCA_032300615.1	g__Staphylococcus(UID301)	99.51	3.31	96.00	saureus	7846	Passed	#N/A	2861785	0.326167	210696	2017-10-12	#N/A	Tanzania	Bos taurus	#N/A
7848	GCA_032299875.1	g__Staphylococcus(UID301)	99.4	0.97	60.00	saureus	7848	Passed	#N/A	2791283	0.327033	276866	2017-09-18	#N/A	Tanzania	Bos taurus	#N/A
7849	GCA_026191615.1	g__Staphylococcus(UID301)	98.38	0.08	0.00	saureus	7849	Passed	#N/A	2671707	0.3274	223235	2017	artisanal cheese	Brazil	#N/A	#N/A
7866	GCA_029664145.1	g__Staphylococcus(UID301)	99.51	0.08	0.00	saureus	7866	Passed	#N/A	2793117	0.326767	462281	2022	wound	Ghana	Homo sapiens	#N/A
7867	GCA_029664745.1	g__Staphylococcus(UID301)	99.51	0.08	0.00	saureus	7867	Passed	#N/A	2755329	0.327367	314187	2022	wound	Ghana	Homo sapiens	#N/A
7868	GCA_029664635.1	g__Staphylococcus(UID301)	99.51	0.22	0.00	saureus	7868	Passed	#N/A	2740865	0.3269	184936	2022	wound	Ghana	Homo sapiens	#N/A
7869	GCA_029664955.1	g__Staphylococcus(UID301)	99.51	0.08	0.00	saureus	7869	Passed	#N/A	2773112	0.3273	249716	2022	clinical source	Ghana	Homo sapiens	#N/A
7879	GCA_018603845.1	g__Staphylococcus(UID301)	99.51	0.08	0.00	saureus	7879	Passed	#N/A	3055745	0.326733	128548	2016	pus	Malaysia	Homo sapiens	infection
7882	GCA_031900105.1	g__Staphylococcus(UID301)	99.51	0.92	80.00	saureus	7882	Passed	#N/A	2853859	0.3268	149079	2021	Bulk tank milk	Serbia	#N/A	#N/A
7883	GCA_025246645.1	g__Staphylococcus(UID301)	99.51	0.08	0.00	saureus	7883	Passed	#N/A	2736774	0.327	74461	2016	skin infection	Malaysia	Homo sapiens	infection
7890	GCA_031777815.1	g__Staphylococcus(UID301)	99.51	2.05	90.00	saureus	7890	Passed	#N/A	2794397	0.326567	117173	2022	wound	Australia: Perth	Homo sapiens	Staphylococcus aureus infection
7891	GCA_032041995.1	g__Staphylococcus(UID301)	99.51	0.27	50.00	saureus	7891	Passed	#N/A	2870769	0.326567	193265	2022	wound	Australia: Perth	Homo sapiens	Staphylococcus aureus infection
7892	GCA_000221825.2	g__Staphylococcus(UID301)	99.51	0.13	0.00	saureus	7892	Passed	#N/A	2674346	0.3273	167956	#N/A	#N/A	#N/A	#N/A	#N/A
7893	GCA_000221765.2	g__Staphylococcus(UID301)	99.27	0.08	0.00	saureus	7893	Passed	#N/A	2712127	0.3268	208767	#N/A	#N/A	#N/A	#N/A	#N/A
7894	GCA_000260055.1	g__Staphylococcus(UID301)	99.35	0.11	0.00	saureus	7894	Passed	#N/A	3105778	0.3264	103303	#N/A	#N/A	#N/A	#N/A	#N/A
7895	GCA_000247295.2	g__Staphylococcus(UID301)	99.46	0.08	0.00	saureus	7895	Passed	#N/A	2910585	0.3274	128762	#N/A	#N/A	#N/A	#N/A	#N/A
7896	GCA_027163905.1	g__Staphylococcus(UID301)	99.51	1.2	85.71	saureus	7896	Passed	#N/A	2806126	0.3277	194426	2013	Wound infection	United Kingdom	Homo sapiens	Wound infection
7897	GCA_015579735.1	g__Staphylococcus(UID301)	99.51	3.17	92.86	saureus	7897	Passed	#N/A	2817632	0.3267	281383	#N/A	#N/A	#N/A	#N/A	#N/A
7900	GCA_002835445.1	g__Staphylococcus(UID301)	98.6	0.1	0.00	saureus	7900	Passed	#N/A	2691752	0.327	92538	2017	milk	Russia: Perm Krai	cow	#N/A
7901	GCA_017329185.1	g__Staphylococcus(UID301)	99.51	0.08	0.00	saureus	7901	Passed	#N/A	2713113	0.3264	2713113	2005	milk sample	Switzerland	Bos taurus	Intramammary infection
7902	GCA_006511475.1	g__Staphylococcus(UID301)	99.49	0.08	0.00	saureus	7902	Passed	#N/A	2772469	0.3276	276209	2005	milk	Switzerland	cattle	mastitis
7903	GCA_013403655.1	g__Staphylococcus(UID301)	98.95	0.08	0.00	saureus	7903	Passed	#N/A	2702273	0.3285	28316	2007-04-09	milk	Canada:Quebec	Bos taurus	#N/A
7904	GCA_018967905.1	g__Staphylococcus(UID301)	99.51	0.08	0.00	saureus	7904	Passed	#N/A	2712956	0.326967	309172	2011-02-04	#N/A	India: Gunnahalli village, Bidar taluk and district, Karnataka	cow	#N/A
7912	GCA_033866475.1	g__Staphylococcus(UID301)	99.32	3.36	94.74	saureus	7912	Passed	#N/A	2797239	0.326767	104579	#N/A	#N/A	#N/A	#N/A	#N/A
7948	GCA_027205825.1	g__Staphylococcus(UID301)	99.49	0.83	80.00	saureus	7948	Passed	#N/A	2741583	0.3264	119610	Unknown	sputum	Unknown	Homo sapiens	Unknown
7981	GCA_903804835.1	g__Staphylococcus(UID301)	99.51	0.08	0.00	saureus	7981	Passed	#N/A	2801016	0.326833	1054448	#N/A	#N/A	United Kingdom of Great Britain and Northern Ireland	Homo sapiens	#N/A
8	GCA_010603155.1	g__Staphylococcus(UID301)	99.51	1.69	0.00	saureus	8	Passed	0.999952 999/1000 1 0 GCF_001839025.1_ASM183902v1_genomic.fna.gz [76 seqs] NZ_KV839783.1 Staphylococcus sp. HMSC57A07 Scaffold0, whole genome shotgun sequence [...]	3373295	0.370322	69708	2015-08-10	lung	USA	Homo sapiens	Pneumonia
8	GCA_020388695.1	g__Staphylococcus(UID301)	99.51	0.17	20.00	saureus	8	Passed	#N/A	2912691	0.3268	2855354	2019-01-17	#N/A	Germany: Augsburg	Homo sapiens	#N/A
8	GCA_038052005.2	g__Staphylococcus(UID301)	96.07	0.15	0.00	saureus	8	Passed	#N/A	2677947	0.329466	2652936	2021-06-24	pus fluid	Kenya: Kakamega	Homo sapiens	Surgical site infection
80	GCA_016621795.1	g__Staphylococcus(UID301)	99.51	0.97	40.00	saureus	80	Passed	#N/A	3001378	0.326133	163747	2015	Pus	Egypt: Alexandria	Homo sapiens	Missing
8004	GCA_030552075.1	g__Staphylococcus(UID301)	99.51	0.27	0.00	saureus	8004	Passed	#N/A	2816976	0.327933	174964	2017	Pig carcasses	South Korea	#N/A	#N/A
8011	GCA_028535355.1	g__Staphylococcus(UID301)	98.81	0.45	66.67	saureus	8011	Passed	#N/A	2996065	0.326833	95193	2014-09-29	Patient visiting Queen Elizabeth Central Hospital, Blantyre	Malawi	Homo sapiens	#N/A
8026	GCA_027653405.1	g__Staphylococcus(UID301)	99.46	3.64	95.00	saureus	8026	Passed	#N/A	2932963	0.3263	105155	2020-04-15	not collected	Netherlands	Homo sapiens	not collected
8027	GCA_027636345.1	g__Staphylococcus(UID301)	99.51	2.61	92.31	saureus	8027	Passed	#N/A	2878369	0.326267	152074	2020-06-10	not collected	Netherlands	Homo sapiens	not collected
803	GCA_028081315.1	g__Staphylococcus(UID301)	99.51	0.51	50.00	saureus	803	Passed	#N/A	2763566	0.3279	300870	2018	#N/A	Germany	Homo sapiens	#N/A
8030	GCA_027767065.1	g__Staphylococcus(UID301)	99.51	3.36	94.74	saureus	8030	Passed	#N/A	2802002	0.3267	253114	2020-12-16	not collected	Netherlands	Homo sapiens	not collected
8032	GCA_027761245.1	g__Staphylococcus(UID301)	99.51	2.37	80.00	saureus	8032	Passed	#N/A	2934020	0.3263	67104	2021-05-19	not collected	Netherlands	Homo sapiens	not collected
8033	GCA_027766805.1	g__Staphylococcus(UID301)	99.51	3.17	92.86	saureus	8033	Passed	#N/A	2858131	0.325733	124482	2021-11-10	not collected	Netherlands	Homo sapiens	not collected
8035	GCA_033654105.1	g__Staphylococcus(UID301)	99.51	1.13	71.43	saureus	8035	Passed	#N/A	2846532	0.3274	290630	2014/2017	#N/A	China	Homo sapiens	#N/A
8037	GCA_903800795.1	g__Staphylococcus(UID301)	99.51	0.13	0.00	saureus	8037	Passed	#N/A	2767110	0.3272	757415	1979	blood	USA	Homo sapiens	#N/A
8047	GCA_900457955.1	g__Staphylococcus(UID301)	99.51	0.22	0.00	saureus	8047	Passed	#N/A	2895132	0.3281	2858029	1900/1941	not available: to be reported later	Australia: Melbourne	not available	#N/A
8048	GCA_900457835.1	g__Staphylococcus(UID301)	99.51	0.24	0.00	saureus	8048	Passed	#N/A	2814368	0.3295	2786976	1900/1941	not available: to be reported later	#N/A	not available	#N/A
8058	GCA_009674985.1	g__Staphylococcus(UID301)	99.51	0.08	0.00	saureus	8058	Passed	#N/A	2712658	0.3278	67167	2013	blood	Argentina	Homo sapiens	Infectious Disease
8059	GCA_009675985.1	g__Staphylococcus(UID301)	99.51	0.08	0.00	saureus	8059	Passed	#N/A	2765142	0.3268	318403	2013	blood	Argentina	Homo sapiens	Infectious Disease
8060	GCA_010569405.1	g__Staphylococcus(UID301)	99.51	0.13	0.00	saureus	8060	Passed	#N/A	2775114	0.328367	64096	2018	blood	Colombia: Pereira	Homo sapiens	missing
8061	GCA_010570955.1	g__Staphylococcus(UID301)	99.37	0.3	0.00	saureus	8061	Passed	#N/A	2689229	0.3279	28992	2018	blood	Colombia: Pereira	Homo sapiens	missing
8062	GCA_010571135.1	g__Staphylococcus(UID301)	99.51	0.08	0.00	saureus	8062	Passed	#N/A	2712686	0.327	61587	2018	blood	Colombia: Pereira	Homo sapiens	missing
8063	GCA_013423465.1	g__Staphylococcus(UID301)	99.51	0.27	50.00	saureus	8063	Passed	#N/A	2843512	0.328333	83702	2014	nasal	Brazil: Rio de Janeiro	Homo sapiens	not reported
8068	GCA_027030165.1	g__Staphylococcus(UID301)	99.51	1.39	60.00	saureus	8068	Passed	#N/A	2799830	0.326333	183134	2019-05-23	Perineum	Denmark:Copenhagen	Homo sapiens	Methicillin-resistant Staphylococcus aureus carriage
8097	GCA_027837295.1	g__Staphylococcus(UID301)	99.28	1.79	41.67	saureus	8097	Passed	#N/A	2815674	0.3262	64873	2016-03-17	#N/A	Japan:Kanazawa	#N/A	#N/A
81	GCA_002356655.1	g__Staphylococcus(UID301)	99.51	0.08	0.00	saureus	81	Passed	#N/A	2785088	0.328195	2764435	1990/1999	#N/A	Japan:Tokyo	Homo sapiens	#N/A
8104	GCA_026893155.1	g__Staphylococcus(UID301)	99.37	4.03	86.36	saureus	8104	Passed	#N/A	2980315	0.326867	34159	2016	nose	USA: Midwest	Homo sapiens	not applicable
8111	GCA_036041565.1	g__Staphylococcus(UID301)	99.51	0.1	0.00	saureus	8111	Passed	#N/A	2782766	0.327267	426188	2022-04-20	#N/A	Saudi Arabia	#N/A	#N/A
814	GCA_028763445.1	g__Staphylococcus(UID301)	99.23	1.02	66.67	saureus	814	Passed	#N/A	2823472	0.326933	41667	1998	#N/A	United Kingdom	Gallus gallus	#N/A
8143	GCA_032396705.1	g__Staphylococcus(UID301)	99.51	2.61	92.31	saureus	8143	Passed	#N/A	2885300	0.327533	174145	2021-05-21	blood	Poland	H sapiens	#N/A
8149	GCA_028592145.1	g__Staphylococcus(UID301)	99.51	0.83	66.67	saureus	8149	Passed	#N/A	2841150	0.327433	265634	2016	nasal swab	Belgium	Pig	healthy carrier
816	GCA_027840215.1	g__Staphylococcus(UID301)	99.51	1.34	71.43	saureus	816	Passed	#N/A	2793050	0.327467	304083	2019-07	pastern skin	Switzerland	Equus caballus	#N/A
8181	GCA_028082815.1	g__Staphylococcus(UID301)	99.51	0.67	60.00	saureus	8181	Passed	#N/A	2793257	0.3267	197256	2016	#N/A	Germany	Homo sapiens	#N/A
8201	GCA_040364505.1	g__Staphylococcus(UID301)	99.51	0.22	0.00	saureus	8201	Passed	#N/A	2819192	0.328333	2787772	2020-07-28	breast puncture fluid	China:Beijing	#N/A	#N/A
828	GCA_903804405.1	g__Staphylococcus(UID301)	99.51	0.12	0.00	saureus	828	Passed	#N/A	2863292	0.3262	1064364	#N/A	#N/A	United Kingdom of Great Britain and Northern Ireland	Homo sapiens	#N/A
8283	GCA_034410125.1	g__Staphylococcus(UID301)	99.51	0.95	66.67	saureus	8283	Passed	#N/A	2868023	0.326467	226844	2016-10-30	food	China: suhzou	#N/A	#N/A
8286	GCA_000949565.1	g__Staphylococcus(UID301)	99.46	0.08	0.00	saureus	8286	Passed	#N/A	2699501	0.3266	184423	2000	milk	Finland	bovine	Mastitis
830	GCA_027155145.1	g__Staphylococcus(UID301)	99.51	3.73	86.67	saureus	830	Passed	#N/A	2974524	0.326	139089	2009	Abscess	USA	Homo sapiens	#N/A
8335	GCA_021007975.1	g__Staphylococcus(UID301)	99.51	0.08	0.00	saureus	8335	Passed	#N/A	2763342	0.3269	173209	2015-09-01	blood	Brazil:Rio de Janeiro	Homo sapiens	Infection
8338	GCA_032314675.1	g__Staphylococcus(UID301)	99.28	1.79	41.67	saureus	8338	Passed	#N/A	2895320	0.3271	60198	2017-04-09	human	Spain	Homo sapiens	#N/A
8344	GCA_029666895.1	g__Staphylococcus(UID301)	99.51	0.11	0.00	saureus	8344	Passed	#N/A	2789421	0.3274	289148	2022	clinical source	Ghana	Homo sapiens	#N/A
8345	GCA_029665885.1	g__Staphylococcus(UID301)	99.51	0.22	0.00	saureus	8345	Passed	#N/A	2771979	0.3271	249438	2022	wound	Ghana	Homo sapiens	#N/A
8346	GCA_029664835.1	g__Staphylococcus(UID301)	99.51	0.08	0.00	saureus	8346	Passed	#N/A	2756721	0.326433	298717	2022	clinical source	Ghana	Homo sapiens	#N/A
8348	GCA_037021795.1	g__Staphylococcus(UID301)	99.51	0.08	0.00	saureus	8348	Passed	#N/A	2879351	0.326933	380104	2014	blood	China	Homo sapiens	#N/A
8349	GCA_026515655.1	g__Staphylococcus(UID301)	99.51	3.64	95.00	saureus	8349	Passed	#N/A	2897295	0.327333	243896	2014	#N/A	China	Homo sapiens	#N/A
835	GCA_026355135.1	g__Staphylococcus(UID301)	99.51	2.05	90.00	saureus	835	Passed	#N/A	2912076	0.3265	186288	2020-06-28	swab (wound)	Australia	Homo sapiens	#N/A
8350	GCA_037020965.1	g__Staphylococcus(UID301)	99.51	0.22	0.00	saureus	8350	Passed	#N/A	2819718	0.3267	147737	2020	blood	China	Homo sapiens	#N/A
8354	GCA_026518815.1	g__Staphylococcus(UID301)	99.51	1.34	71.43	saureus	8354	Passed	#N/A	2797126	0.3274	120013	2017	#N/A	China	Homo sapiens	#N/A
8357	GCA_026510685.1	g__Staphylococcus(UID301)	99.51	1.34	71.43	saureus	8357	Passed	#N/A	2815915	0.3268	127580	2019	#N/A	China	Homo sapiens	#N/A
8362	GCA_026516085.1	g__Staphylococcus(UID301)	99.51	1.34	71.43	saureus	8362	Passed	#N/A	2797062	0.3274	133169	2017	#N/A	China	Homo sapiens	#N/A
8364	GCA_026506895.1	g__Staphylococcus(UID301)	99.51	1.34	71.43	saureus	8364	Passed	#N/A	2839309	0.327367	127655	2016	#N/A	China	Homo sapiens	#N/A
8365	GCA_026517725.1	g__Staphylococcus(UID301)	99.51	1.34	71.43	saureus	8365	Passed	#N/A	2815273	0.3276	127434	2017	#N/A	China	Homo sapiens	#N/A
8366	GCA_026521755.1	g__Staphylococcus(UID301)	99.51	2.36	92.86	saureus	8366	Passed	#N/A	2886889	0.326933	133657	2018	#N/A	China	Homo sapiens	#N/A
8367	GCA_026526135.1	g__Staphylococcus(UID301)	99.51	1.34	71.43	saureus	8367	Passed	#N/A	2835249	0.327133	148874	2018	#N/A	China	Homo sapiens	#N/A
8368	GCA_026511665.1	g__Staphylococcus(UID301)	99.51	1.34	71.43	saureus	8368	Passed	#N/A	2876554	0.327733	153684	2019	#N/A	China	Homo sapiens	#N/A
8369	GCA_026520895.1	g__Staphylococcus(UID301)	99.51	1.34	71.43	saureus	8369	Passed	#N/A	2834501	0.327333	127786	2019	#N/A	China	Homo sapiens	#N/A
8370	GCA_026510105.1	g__Staphylococcus(UID301)	99.51	1.34	71.43	saureus	8370	Passed	#N/A	2854534	0.3272	138612	2015	#N/A	China	Homo sapiens	#N/A
8371	GCA_026514885.1	g__Staphylococcus(UID301)	99.51	1.34	71.43	saureus	8371	Passed	#N/A	2843174	0.3274	129155	2016	#N/A	China	Homo sapiens	#N/A
8373	GCA_026978195.1	g__Staphylococcus(UID301)	99.51	3.76	96.55	saureus	8373	Passed	#N/A	2882687	0.3286	201046	2020-11-03	Skin and toft tissue infection	Denmark:Copenhagen	Homo sapiens	Methicillin-resistant Staphylococcus aureus clinical infection
8376	GCA_027628005.1	g__Staphylococcus(UID301)	99.49	4.57	94.12	saureus	8376	Passed	#N/A	2930198	0.328333	216722	2020-02-25	not collected	Netherlands	Homo sapiens	not collected
8377	GCA_027724795.1	g__Staphylococcus(UID301)	99.51	1.53	92.59	saureus	8377	Passed	#N/A	2904173	0.326967	92270	2020-03-13	not collected	Netherlands	Homo sapiens	not collected
8378	GCA_027725015.1	g__Staphylococcus(UID301)	98.95	0.08	0.00	saureus	8378	Passed	#N/A	2823930	0.326933	206970	2020-03-23	not collected	Netherlands	Homo sapiens	not collected
8379	GCA_903808455.1	g__Staphylococcus(UID301)	99.4	0.08	0.00	saureus	8379	Passed	#N/A	2873926	0.3275	222409	2010-08-27	wound fluid	France	Homo sapiens	#N/A
8382	GCA_027776845.1	g__Staphylococcus(UID301)	99.51	2.03	96.30	saureus	8382	Passed	#N/A	2915090	0.3268	124650	2021-03-09	not collected	Netherlands	Homo sapiens	not collected
8383	GCA_027772565.1	g__Staphylococcus(UID301)	99.51	1.34	71.43	saureus	8383	Passed	#N/A	2851191	0.3276	102505	2021-08-30	not collected	Netherlands	Homo sapiens	not collected
8384	GCA_027770465.1	g__Staphylococcus(UID301)	99.51	3.73	86.67	saureus	8384	Passed	#N/A	2898627	0.325933	305177	2021-10-26	not collected	Netherlands	Homo sapiens	not collected
8388	GCA_027126895.1	g__Staphylococcus(UID301)	99.51	1.06	66.67	saureus	8388	Passed	#N/A	2826200	0.3267	115753	2022-06-29	not collected	Netherlands	Homo sapiens	not collected
8390	GCA_027127935.1	g__Staphylococcus(UID301)	99.51	0.92	80.00	saureus	8390	Passed	#N/A	2881677	0.3267	198229	2022-08-17	not collected	Netherlands	Homo sapiens	not collected
8404	GCA_029765295.1	g__Staphylococcus(UID301)	99.51	0.08	0.00	saureus	8404	Passed	#N/A	2804236	0.3276	158982	2022-07	raw milk	China: Jiangsu	cattle	#N/A
8434	GCA_028427925.1	g__Staphylococcus(UID301)	99.51	1.02	42.86	saureus	8434	Passed	#N/A	2735156	0.3279	33289	2014	Human colonisation	New Zealand	Homo sapiens	not applicable
8435	GCA_028428065.1	g__Staphylococcus(UID301)	99.18	0.08	0.00	saureus	8435	Passed	#N/A	2715721	0.3279	24000	2016	Canine clinical	New Zealand	Canine	not applicable
8458	GCA_026499005.1	g__Staphylococcus(UID301)	99.51	3.2	88.24	saureus	8458	Passed	#N/A	2964986	0.326567	284296	2015	#N/A	USA: CT	Homo sapiens	#N/A
8463	GCA_032468315.1	g__Staphylococcus(UID301)	99.51	0.08	0.00	saureus	8463	Passed	#N/A	2712275	0.3274	149938	2023	milk	Thailand: Kanchanaburi	Bos taurus	#N/A
8466	GCA_026515945.1	g__Staphylococcus(UID301)	99.51	1.29	84.62	saureus	8466	Passed	#N/A	2841175	0.3266	156273	2019	#N/A	China	Homo sapiens	#N/A
8469	GCA_026513045.1	g__Staphylococcus(UID301)	99.32	3.11	97.62	saureus	8469	Passed	#N/A	2885573	0.3258	221008	2017	#N/A	China	Homo sapiens	#N/A
8471	GCA_026510305.1	g__Staphylococcus(UID301)	99.4	3.17	93.75	saureus	8471	Passed	#N/A	2966818	0.3265	92856	2016	#N/A	China	Homo sapiens	#N/A
8473	GCA_026529695.1	g__Staphylococcus(UID301)	99.51	4.74	97.30	saureus	8473	Passed	#N/A	2994322	0.3264	273060	2016	#N/A	China	Homo sapiens	#N/A
8474	GCA_026529855.1	g__Staphylococcus(UID301)	99.51	3.64	95.00	saureus	8474	Passed	#N/A	2851987	0.3261	245320	2016	#N/A	China	Homo sapiens	#N/A
8477	GCA_026511725.1	g__Staphylococcus(UID301)	99.51	1.34	71.43	saureus	8477	Passed	#N/A	2785098	0.3268	127694	2016	#N/A	China	Homo sapiens	#N/A
848	GCA_033830025.1	g__Staphylococcus(UID301)	98.9	4.57	96.15	saureus	848	Passed	#N/A	2892069	0.326	134280	#N/A	#N/A	#N/A	#N/A	#N/A
8480	GCA_026519405.1	g__Staphylococcus(UID301)	99.51	1.34	71.43	saureus	8480	Passed	#N/A	2787126	0.3269	120049	2018	#N/A	China	Homo sapiens	#N/A
8481	GCA_026525035.1	g__Staphylococcus(UID301)	99.51	1.34	71.43	saureus	8481	Passed	#N/A	2806686	0.3269	174530	2018	#N/A	China	Homo sapiens	#N/A
8482	GCA_026526295.1	g__Staphylococcus(UID301)	99.51	1.34	71.43	saureus	8482	Passed	#N/A	2835622	0.3272	127327	2018	#N/A	China	Homo sapiens	#N/A
8483	GCA_026512465.1	g__Staphylococcus(UID301)	99.51	1.34	71.43	saureus	8483	Passed	#N/A	2835207	0.327367	148818	2019	#N/A	China	Homo sapiens	#N/A
8484	GCA_026507035.1	g__Staphylococcus(UID301)	99.51	0.27	50.00	saureus	8484	Passed	#N/A	2750148	0.327067	410382	2019	#N/A	China	Homo sapiens	#N/A
8495	GCA_030442095.1	g__Staphylococcus(UID301)	99.51	0.08	0.00	saureus	8495	Passed	#N/A	2717325	0.3274	185000	2022-04-24	Cows Milk	South Africa: THABO MOFUTSANYANA, Free State Province	#N/A	#N/A
85	GCA_900082785.1	g__Staphylococcus(UID301)	99.35	0.08	0.00	saureus	85	Passed	#N/A	2828375	0.327828	463911	#N/A	#N/A	#N/A	#N/A	#N/A
8500	GCA_030442295.1	g__Staphylococcus(UID301)	99.51	0.17	0.00	saureus	8500	Passed	#N/A	2788663	0.3271	341110	2022-04-18	Cows Milk	South Africa: THABO MOFUTSANYANA, Free State Province	#N/A	#N/A
8501	GCA_030442405.1	g__Staphylococcus(UID301)	99.51	0.08	0.00	saureus	8501	Passed	#N/A	2780593	0.326733	145649	2022-04-10	Cows Milk	South Africa: THABO MOFUTSANYANA, Free State Province	#N/A	#N/A
8509	GCA_031889205.1	g__Staphylococcus(UID301)	99.49	0.08	0.00	saureus	8509	Passed	#N/A	2751121	0.3277	211301	2017	milk	USA: Maine	Ovis aries	#N/A
8510	GCA_031889245.1	g__Staphylococcus(UID301)	98.83	0.25	0.00	saureus	8510	Passed	#N/A	2693213	0.3267	288369	2022-05-02	milk	USA: Maine	Bos taurus	#N/A
852	GCA_029666925.1	g__Staphylococcus(UID301)	99.51	0.08	0.00	saureus	852	Passed	#N/A	2860304	0.3268	467142	2022	wound	Ghana	Homo sapiens	#N/A
854	GCA_026426375.1	g__Staphylococcus(UID301)	99.51	1.29	84.62	saureus	854	Passed	#N/A	2844274	0.3276	108168	2012-01-19	nose	United Kingdom: Brighton	Homo sapiens	colonisation
8553	GCA_027113375.1	g__Staphylococcus(UID301)	99.51	1.23	75.00	saureus	8553	Passed	#N/A	2744345	0.3275	51443	2007	Blood Culture	Australia	Homo sapiens	#N/A
8568	GCA_033993725.1	g__Staphylococcus(UID301)	99.51	4.29	96.00	saureus	8568	Passed	#N/A	2776967	0.326533	316113	2019-12	blood from patients of rural regional hospital	USA: Northern New England	Homo sapiens	Staphylococcus aureus bacteremia
8569	GCA_033998205.1	g__Staphylococcus(UID301)	99.51	3.17	93.33	saureus	8569	Passed	#N/A	2851296	0.3261	223097	2020-05	blood from patients of rural regional hospital	USA: Northern New England	Homo sapiens	Staphylococcus aureus bacteremia
8579	GCA_033996085.1	g__Staphylococcus(UID301)	99.32	3.64	95.00	saureus	8579	Passed	#N/A	2746382	0.3281	338824	2021-12	blood from patients of rural regional hospital	USA: Northern New England	Homo sapiens	Staphylococcus aureus bacteremia
8580	GCA_034020735.1	g__Staphylococcus(UID301)	99.51	4.29	97.06	saureus	8580	Passed	#N/A	2864049	0.326	251496	2022-01	blood from patients of rural regional hospital	USA: Northern New England	Homo sapiens	Staphylococcus aureus bacteremia
8581	GCA_026758355.1	g__Staphylococcus(UID301)	99.43	3.85	91.43	saureus	8581	Passed	#N/A	2789936	0.3269	185149	2020-02-10	nasal swab	France: Franche comte	Homo sapiens	#N/A
8582	GCA_033996325.1	g__Staphylococcus(UID301)	99.51	4.48	96.15	saureus	8582	Passed	#N/A	2817050	0.327067	220946	2022-02	blood from patients of rural regional hospital	USA: Northern New England	Homo sapiens	Staphylococcus aureus bacteremia
8583	GCA_033994405.1	g__Staphylococcus(UID301)	99.51	3.17	92.86	saureus	8583	Passed	#N/A	2892959	0.327467	303971	2018-10	blood from patients of rural regional hospital	USA: Northern New England	Homo sapiens	Staphylococcus aureus bacteremia
8584	GCA_033992545.1	g__Staphylococcus(UID301)	99.23	4.86	96.15	saureus	8584	Passed	#N/A	2835261	0.3276	248585	2018-11	blood from patients of rural regional hospital	USA: Northern New England	Homo sapiens	Staphylococcus aureus bacteremia
8585	GCA_033996265.1	g__Staphylococcus(UID301)	99.23	1.34	71.43	saureus	8585	Passed	#N/A	2775940	0.3269	109350	2018-11	blood from patients of rural regional hospital	USA: Northern New England	Homo sapiens	Staphylococcus aureus bacteremia
8586	GCA_018168635.1	g__Staphylococcus(UID301)	99.37	0.97	66.67	saureus	8586	Passed	#N/A	2861084	0.327167	121508	2018	#N/A	Denmark	Homo sapiens	#N/A
8587	GCA_033992825.1	g__Staphylococcus(UID301)	98.95	1.44	80.00	saureus	8587	Passed	#N/A	2757694	0.326933	129243	2019-01	blood from patients of rural regional hospital	USA: Northern New England	Homo sapiens	Staphylococcus aureus bacteremia
8588	GCA_033993055.1	g__Staphylococcus(UID301)	99.51	2.83	76.47	saureus	8588	Passed	#N/A	2937653	0.327567	108849	2019-02	blood from patients of rural regional hospital	USA: Northern New England	Homo sapiens	Staphylococcus aureus bacteremia
8589	GCA_033997065.1	g__Staphylococcus(UID301)	99.51	2.66	86.67	saureus	8589	Passed	#N/A	2844622	0.327067	150878	2019-04	blood from patients of rural regional hospital	USA: Northern New England	Homo sapiens	Staphylococcus aureus bacteremia
859	GCA_003038295.1	g__Staphylococcus(UID301)	99.51	0.27	0.00	saureus	859	Passed	#N/A	2798660	0.327267	718150	2016	bronchial lavage	Lebanon	Homo sapiens	#N/A
8590	GCA_033999125.1	g__Staphylococcus(UID301)	99.51	2.38	80.00	saureus	8590	Passed	#N/A	2767346	0.3271	359923	2019-06	blood from patients of rural regional hospital	USA: Northern New England	Homo sapiens	Staphylococcus aureus bacteremia
8591	GCA_033999175.1	g__Staphylococcus(UID301)	99.51	3.73	86.67	saureus	8591	Passed	#N/A	2836501	0.3265	304265	2019-07	blood from patients of rural regional hospital	USA: Northern New England	Homo sapiens	Staphylococcus aureus bacteremia
8593	GCA_033993905.1	g__Staphylococcus(UID301)	98.95	4.48	96.15	saureus	8593	Passed	#N/A	2863663	0.327067	251576	2017-03	blood from patients of rural regional hospital	USA: Northern New England	Homo sapiens	Staphylococcus aureus bacteremia
8594	GCA_034000545.1	g__Staphylococcus(UID301)	99.51	0.95	66.67	saureus	8594	Passed	#N/A	2871091	0.3258	232789	2017-03	blood from patients of rural regional hospital	USA: Northern New England	Homo sapiens	Staphylococcus aureus bacteremia
8595	GCA_034018195.1	g__Staphylococcus(UID301)	99.51	3.17	92.86	saureus	8595	Passed	#N/A	2815034	0.326767	233776	2020-06	blood from patients of rural regional hospital	USA: Northern New England	Homo sapiens	Staphylococcus aureus bacteremia
8596	GCA_033998805.1	g__Staphylococcus(UID301)	99.51	4.63	95.00	saureus	8596	Passed	#N/A	2847806	0.328433	392049	2020-04	blood from patients of rural regional hospital	USA: Northern New England	Homo sapiens	Staphylococcus aureus bacteremia
8597	GCA_034001045.1	g__Staphylococcus(UID301)	99.51	2.71	93.75	saureus	8597	Passed	#N/A	2785043	0.326767	315807	2020-06	blood from patients of rural regional hospital	USA: Northern New England	Homo sapiens	Staphylococcus aureus bacteremia
8598	GCA_034019975.1	g__Staphylococcus(UID301)	99.51	1.75	70.00	saureus	8598	Passed	#N/A	2874986	0.3271	115966	2020-08	blood from patients of rural regional hospital	USA: Northern New England	Homo sapiens	Staphylococcus aureus bacteremia
8599	GCA_034001545.1	g__Staphylococcus(UID301)	99.51	4.44	92.59	saureus	8599	Passed	#N/A	2877048	0.3283	388259	2020-09	blood from patients of rural regional hospital	USA: Northern New England	Homo sapiens	Staphylococcus aureus bacteremia
8600	GCA_033999345.1	g__Staphylococcus(UID301)	99.51	1.28	62.50	saureus	8600	Passed	#N/A	2785176	0.3276	419247	2021-03	blood from patients of rural regional hospital	USA: Northern New England	Homo sapiens	Staphylococcus aureus bacteremia
8601	GCA_033996625.1	g__Staphylococcus(UID301)	99.51	4.34	95.12	saureus	8601	Passed	#N/A	2932510	0.327567	138179	2021-04	blood from patients of rural regional hospital	USA: Northern New England	Homo sapiens	Staphylococcus aureus bacteremia
8602	GCA_033994265.1	g__Staphylococcus(UID301)	99.51	0.92	80.00	saureus	8602	Passed	#N/A	2789099	0.3265	198426	2021-04	blood from patients of rural regional hospital	USA: Northern New England	Homo sapiens	Staphylococcus aureus bacteremia
8603	GCA_033998325.1	g__Staphylococcus(UID301)	99.51	4.72	88.89	saureus	8603	Passed	#N/A	2900440	0.3272	148756	2021-06	blood from patients of rural regional hospital	USA: Northern New England	Homo sapiens	Staphylococcus aureus bacteremia
8604	GCA_034018475.1	g__Staphylococcus(UID301)	99.51	1.3	87.50	saureus	8604	Passed	#N/A	2775456	0.3261	326063	2021-07	blood from patients of rural regional hospital	USA: Northern New England	Homo sapiens	Staphylococcus aureus bacteremia
8605	GCA_014726655.1	g__Staphylococcus(UID301)	99.51	0.1	0.00	saureus	8605	Passed	#N/A	2905227	0.3291	2905227	2016	blood	USA:New York City	Homo sapiens	Bacteremia
8611	GCA_027165425.1	g__Staphylococcus(UID301)	99.51	0.27	50.00	saureus	8611	Passed	#N/A	2880724	0.3267	171218	2010	#N/A	Japan:Hiroshima	Homo sapiens	#N/A
8620	GCA_031846855.1	g__Staphylococcus(UID301)	99.41	0.08	0.00	saureus	8620	Passed	#N/A	2729286	0.3267	343107	2022-06-22	healthy nasal swab	South Africa: Cape Town	pig	#N/A
8639	GCA_029952155.1	g__Staphylococcus(UID301)	99.51	0.46	0.00	saureus	8639	Passed	#N/A	2773025	0.3272	669082	2019-07-02	not collected	Saudi Arabia	Homo sapiens	healthy
8645	GCA_029950315.1	g__Staphylococcus(UID301)	99.51	0.1	0.00	saureus	8645	Passed	#N/A	2737598	0.3269	268410	2011-06-26	not collected	Saudi Arabia	Homo sapiens	healthy
8660	GCA_026302995.1	g__Staphylococcus(UID301)	99.51	1.67	96.30	saureus	8660	Passed	#N/A	2777400	0.3276	125509	2020-11-30	blood	Paraguay	Homo sapiens	#N/A
8662	GCA_037120035.1	g__Staphylococcus(UID301)	99.51	0.08	0.00	saureus	8662	Passed	#N/A	2758570	0.3271	565559	2022-10-24	#N/A	Saudi Arabia	#N/A	#N/A
87	GCA_008693765.1	g__Staphylococcus(UID301)	99.51	0.22	0.00	saureus	87	Passed	#N/A	2870812	0.328367	2848032	Unknown	clinical isolate	USA: KY	Homo sapiens	Unknown
8707	GCA_030356225.1	g__Staphylococcus(UID301)	99.51	0.08	0.00	saureus	8707	Passed	#N/A	2810857	0.3272	244037	2012-01-26	#N/A	Chile: Santiago	Homo sapiens	#N/A
8708	GCA_030356535.1	g__Staphylococcus(UID301)	99.51	0.08	0.00	saureus	8708	Passed	#N/A	2892773	0.3276	181458	2012-05-23	#N/A	Chile: Santiago	Homo sapiens	#N/A
8709	GCA_030350205.1	g__Staphylococcus(UID301)	99.51	0.08	0.00	saureus	8709	Passed	#N/A	2852962	0.3273	204880	2011-06-09	#N/A	Chile: Santiago	Homo sapiens	#N/A
872	GCA_032112895.1	g__Staphylococcus(UID301)	99.51	0.92	80.00	saureus	872	Passed	#N/A	2773961	0.3264	108538	2016	blood	Australia	Homo sapiens	#N/A
8725	GCA_034661335.1	g__Staphylococcus(UID301)	99.51	0.08	0.00	saureus	8725	Passed	#N/A	2856680	0.3291	2856680	2018-01-01	blood	South Korea: Bundang	Homo sapiens	MRSA infection
8747	GCA_037406115.1	g__Staphylococcus(UID301)	99.51	0.08	0.00	saureus	8747	Passed	#N/A	2836812	0.3266	150555	2022	clinical source	Ghana	Homo sapiens	#N/A
8748	GCA_037405115.1	g__Staphylococcus(UID301)	98.95	0.08	0.00	saureus	8748	Passed	#N/A	2720248	0.3267	287164	2022	clinical source	Ghana	Homo sapiens	#N/A
875	GCA_032397185.1	g__Staphylococcus(UID301)	99.49	4.57	96.15	saureus	875	Passed	#N/A	2830056	0.3272	355105	2021-05-24	blood	Poland	H sapiens	#N/A
8750	GCA_033798685.1	g__Staphylococcus(UID301)	99.51	0.78	0.00	saureus	8750	Passed	#N/A	2827946	0.329633	2827946	2017	screening	Germany	Capra aegagrus hircus	#N/A
8752	GCA_029665405.1	g__Staphylococcus(UID301)	99.51	0.22	0.00	saureus	8752	Passed	#N/A	2696716	0.3265	196815	2022	wound	Ghana	Homo sapiens	#N/A
8776	GCA_037992485.1	g__Staphylococcus(UID301)	99.51	0.08	0.00	saureus	8776	Passed	#N/A	2796477	0.3269	513807	2021	#N/A	Sri Lanka	Homo sapiens	#N/A
8783	GCA_032421525.1	g__Staphylococcus(UID301)	99.51	1.2	60.00	saureus	8783	Passed	#N/A	2882762	0.325833	326169	2023	nasal swab	USA	Homo sapiens	#N/A
8785	GCA_028131825.1	g__Staphylococcus(UID301)	99.51	1.67	71.43	saureus	8785	Passed	#N/A	2948707	0.3263	345668	2022	nasal swab	USA	Homo sapiens	#N/A
879	GCA_027543105.1	g__Staphylococcus(UID301)	99.51	3.73	86.67	saureus	879	Passed	#N/A	2964998	0.326	254984	2010	#N/A	USA	Homo sapiens	#N/A
88	GCA_016621645.1	g__Staphylococcus(UID301)	99.51	2.28	63.64	saureus	88	Passed	#N/A	3057424	0.325167	181347	2015	urine	Egypt: Alexandria	Homo sapiens	Missing
8802	GCA_009675415.1	g__Staphylococcus(UID301)	99.51	0.35	0.00	saureus	8802	Passed	#N/A	2805589	0.3275	122145	2013	blood	Argentina	Homo sapiens	Infectious Disease
8812	GCA_003424985.1	g__Staphylococcus(UID301)	99.51	0.1	0.00	saureus	8812	Passed	#N/A	2759946	0.3277	684470	missing	#N/A	missing	Homo sapiens	#N/A
8814	GCA_028881055.1	g__Staphylococcus(UID301)	99.51	0.16	0.00	saureus	8814	Passed	#N/A	2794082	0.3273	64001	2021	nasal swab	Argentina: Buenos Aires	pig	#N/A
8832	GCA_015716955.1	g__Staphylococcus(UID301)	99.51	0.64	0.00	saureus	8832	Passed	#N/A	2913005	0.326333	304984	2017	blood	USA: Pittsburgh, Pennsylvania	Homo sapiens	not collected
8843	GCA_015716865.1	g__Staphylococcus(UID301)	99.51	0.08	0.00	saureus	8843	Passed	#N/A	2848269	0.327267	243782	2017	sputum	USA: Pittsburgh, Pennsylvania	Homo sapiens	not collected
8856	GCA_015727065.1	g__Staphylococcus(UID301)	99.51	0.08	0.00	saureus	8856	Passed	#N/A	2827272	0.3275	221025	2018	sputum	USA: Pittsburgh, Pennsylvania	Homo sapiens	not collected
8857	GCA_015715715.1	g__Staphylococcus(UID301)	98.95	0.64	0.00	saureus	8857	Passed	0.999857 997/1000 1 0 GCF_001811775.1_ASM181177v1_genomic.fna.gz [81 seqs] NZ_KV806505.1 Staphylococcus sp. HMSC055H04 Scaffold0, whole genome shotgun sequence [...]	2888009	0.326533	201441	2017	tissue	USA: Pittsburgh, Pennsylvania	Homo sapiens	not collected
8862	GCA_015725705.1	g__Staphylococcus(UID301)	99.51	0.8	28.57	saureus	8862	Passed	#N/A	2827293	0.327367	250667	2018	sputum	USA: Pittsburgh, Pennsylvania	Homo sapiens	not collected
8863	GCA_015715245.1	g__Staphylococcus(UID301)	99.51	0.64	0.00	saureus	8863	Passed	#N/A	2901616	0.326333	379419	2017	sputum	USA: Pittsburgh, Pennsylvania	Homo sapiens	not collected
8865	GCA_015729195.1	g__Staphylococcus(UID301)	99.51	0.08	0.00	saureus	8865	Passed	#N/A	2868217	0.327133	243931	2017	wound	USA: Pittsburgh, Pennsylvania	Homo sapiens	not collected
8866	GCA_015728105.1	g__Staphylococcus(UID301)	99.51	0.08	0.00	saureus	8866	Passed	#N/A	2762184	0.326967	212951	2017	tissue	USA: Pittsburgh, Pennsylvania	Homo sapiens	not collected
8867	GCA_015727925.1	g__Staphylococcus(UID301)	99.51	0.64	0.00	saureus	8867	Passed	#N/A	2907111	0.326433	242632	2018	sputum	USA: Pittsburgh, Pennsylvania	Homo sapiens	not collected
8868	GCA_015726985.1	g__Staphylococcus(UID301)	99.51	0.64	0.00	saureus	8868	Passed	0.999857 997/1000 1 0 GCF_001836595.1_ASM183659v1_genomic.fna.gz [69 seqs] NZ_KV829593.1 Staphylococcus sp. HMSC060D12 Scaffold0, whole genome shotgun sequence [...]	2829766	0.3264	345241	2018	blood	USA: Pittsburgh, Pennsylvania	Homo sapiens	not collected
8869	GCA_015726975.1	g__Staphylococcus(UID301)	99.51	0.08	0.00	saureus	8869	Passed	#N/A	2805845	0.3277	170453	2018	sputum	USA: Pittsburgh, Pennsylvania	Homo sapiens	not collected
8870	GCA_015725765.1	g__Staphylococcus(UID301)	99.51	0.08	0.00	saureus	8870	Passed	#N/A	2730133	0.3273	279615	2018	blood	USA: Pittsburgh, Pennsylvania	Homo sapiens	not collected
8871	GCA_015725515.1	g__Staphylococcus(UID301)	99.51	0.08	0.00	saureus	8871	Passed	#N/A	2714654	0.3273	268518	2018	sputum	USA: Pittsburgh, Pennsylvania	Homo sapiens	not collected
8872	GCA_015725445.1	g__Staphylococcus(UID301)	99.51	0.08	0.00	saureus	8872	Passed	0.999809 996/1000 1 0 GCF_001815105.1_ASM181510v1_genomic.fna.gz [60 seqs] NZ_KV819199.1 Staphylococcus sp. HMSC067F10 Scaffold0, whole genome shotgun sequence [...]	2837293	0.326667	286636	2018	wound	USA: Pittsburgh, Pennsylvania	Homo sapiens	not collected
8873	GCA_015724405.1	g__Staphylococcus(UID301)	99.23	0.08	0.00	saureus	8873	Passed	#N/A	2766824	0.327633	206924	2018	sputum	USA: Pittsburgh, Pennsylvania	Homo sapiens	not collected
8874	GCA_015724345.1	g__Staphylococcus(UID301)	99.51	0.08	0.00	saureus	8874	Passed	#N/A	2726969	0.3276	206019	2018	sputum	USA: Pittsburgh, Pennsylvania	Homo sapiens	not collected
8875	GCA_017155135.1	g__Staphylococcus(UID301)	99.51	0.08	0.00	saureus	8875	Passed	#N/A	2763002	0.3271	226167	2019	blood	USA: Pittsburgh, Pennsylvania	Homo sapiens	not collected
8877	GCA_033918805.1	g__Staphylococcus(UID301)	99.51	4.17	86.84	saureus	8877	Passed	#N/A	3056999	0.3269	199925	2022	Tissue	USA: Pittsburgh, Pennsylvania	Homo sapiens	not collected
8878	GCA_033913745.1	g__Staphylococcus(UID301)	99.37	4.86	94.44	saureus	8878	Passed	#N/A	3122326	0.326433	324253	2022	sputum	USA: Pittsburgh, Pennsylvania	Homo sapiens	not collected
8879	GCA_033915925.1	g__Staphylococcus(UID301)	99.51	3.73	86.67	saureus	8879	Passed	#N/A	2940632	0.3264	308128	2022	sputum	USA: Pittsburgh, Pennsylvania	Homo sapiens	not collected
8880	GCA_033909645.1	g__Staphylococcus(UID301)	99.51	3.73	86.67	saureus	8880	Passed	#N/A	3028839	0.3262	326006	2022	wound	USA: Pittsburgh, Pennsylvania	Homo sapiens	not collected
8881	GCA_033955025.1	g__Staphylococcus(UID301)	99.51	3.73	86.67	saureus	8881	Passed	#N/A	3005508	0.325767	345640	2023	Tissue	USA: Pittsburgh, Pennsylvania	Homo sapiens	not collected
8882	GCA_033905145.1	g__Staphylococcus(UID301)	99.51	4.86	96.15	saureus	8882	Passed	#N/A	2896057	0.326	189719	2023	Tissue	USA: Pittsburgh, Pennsylvania	Homo sapiens	not collected
8884	GCA_033908805.1	g__Staphylococcus(UID301)	99.26	4.86	95.45	saureus	8884	Passed	#N/A	2856110	0.3272	67439	2023	sputum	USA: Pittsburgh, Pennsylvania	Homo sapiens	not collected
8886	GCA_033905305.1	g__Staphylococcus(UID301)	99.51	3.73	86.67	saureus	8886	Passed	#N/A	3032142	0.3262	304366	2023	wound	USA: Pittsburgh, Pennsylvania	Homo sapiens	not collected
8888	GCA_033905625.1	g__Staphylococcus(UID301)	99.51	3.73	86.67	saureus	8888	Passed	#N/A	3010991	0.3258	304379	2023	wound	USA: Pittsburgh, Pennsylvania	Homo sapiens	not collected
8889	GCA_033918305.1	g__Staphylococcus(UID301)	99.51	4.86	88.89	saureus	8889	Passed	0.999952 999/1000 1 0 GCF_001839225.1_ASM183922v1_genomic.fna.gz [79 seqs] NZ_KV840517.1 Staphylococcus sp. HMSC66C11 Scaffold1, whole genome shotgun sequence [...]	2989131	0.326033	214337	2023	blood	USA: Pittsburgh, Pennsylvania	Homo sapiens	not collected
8890	GCA_033911005.1	g__Staphylococcus(UID301)	99.51	3.76	81.25	saureus	8890	Passed	#N/A	2997516	0.326	158812	2023	sputum	USA: Pittsburgh, Pennsylvania	Homo sapiens	not collected
89	GCA_026625525.1	g__Staphylococcus(UID301)	99.51	0.67	0.00	saureus	89	Passed	#N/A	2878679	0.3287	2878679	2022-06-01	environmental	Taiwan	#N/A	#N/A
890	GCA_900457545.1	g__Staphylococcus(UID301)	99.51	0.83	25.00	saureus	890	Passed	#N/A	2861232	0.3291	2843025	1900/1945	Ulcer	#N/A	Homo sapiens	#N/A
8900	GCA_015726775.1	g__Staphylococcus(UID301)	99.51	0.22	0.00	saureus	8900	Passed	#N/A	2833881	0.327633	243853	2018	sputum	USA: Pittsburgh, Pennsylvania	Homo sapiens	not collected
8915	GCA_030355935.1	g__Staphylococcus(UID301)	99.51	0.08	0.00	saureus	8915	Passed	#N/A	2849144	0.3275	243862	2013-08-10	#N/A	Chile: Santiago	Homo sapiens	#N/A
894	GCA_030289355.1	g__Staphylococcus(UID301)	99.51	0.13	0.00	saureus	894	Passed	#N/A	2836901	0.327967	2804436	2015-02-25	Patient Sinus Swab	Australia: Adelaide	Homo sapiens	Chronic Rhinosinusitis without nasal polyps
8948	GCA_011031435.1	g__Staphylococcus(UID301)	99.51	0.16	0.00	saureus	8948	Passed	#N/A	2765648	0.3285	52372	2013	blood	Guatemala: Guatemala City	Homo sapiens	missing
8985	GCA_039209995.1	g__Staphylococcus(UID301)	99.5	0.13	0.00	saureus	8985	Passed	#N/A	2733259	0.328233	189199	2021-05-11	respiratory samples	France: Limoges	Homo sapiens	Respiratory colonisation
8986	GCA_039209005.1	g__Staphylococcus(UID301)	98.84	0.08	0.00	saureus	8986	Passed	#N/A	2699051	0.3268	73222	2021-03-13	respiratory samples	France: Limoges	Homo sapiens	Respiratory colonisation
9	GCA_003310925.1	g__Staphylococcus(UID301)	99.41	0.57	0.00	saureus	9	Passed	#N/A	2995091	0.325963	169091	2015-07	missing	China:Shandong	Homo sapiens	#N/A
90	GCA_028004065.1	g__Staphylococcus(UID301)	99.51	0.15	0.00	saureus	90	Passed	#N/A	2787469	0.326933	85035	1998	liver	Denmark	Gallus gallus	#N/A
900	GCA_016830955.1	g__Staphylococcus(UID301)	99.51	0.08	0.00	saureus	900	Passed	#N/A	2932424	0.327133	206582	2008	blood	Taiwan	Homo sapiens	Bacteremia
9002	GCA_030350045.1	g__Staphylococcus(UID301)	99.51	0.08	0.00	saureus	9002	Passed	#N/A	2873301	0.3276	86572	2010-10-02	#N/A	Chile: Santiago	Homo sapiens	#N/A
9003	GCA_036421755.1	g__Staphylococcus(UID301)	99.51	0.64	0.00	saureus	9003	Passed	#N/A	2841448	0.3263	589160	missing	blood	Mexico: Estado de Mexico	Homo sapiens	bacterial infection
901	GCA_020167775.1	g__Staphylococcus(UID301)	99.51	0.08	0.00	saureus	901	Passed	#N/A	2683995	0.3275	356606	2019-05-21	throat swab neonate	Germany: Jena	Homo sapiens	not collected
902	GCA_001233945.1	g__Staphylococcus(UID301)	99.51	0.28	0.00	saureus	902	Passed	#N/A	2796949	0.32623	100989	2006-05-22	not known	Germany: Geesthacht	Homo sapiens	#N/A
9020	GCA_030357775.1	g__Staphylococcus(UID301)	99.51	0.08	0.00	saureus	9020	Passed	#N/A	2844405	0.326433	287419	2015-10-25	#N/A	Chile: Santiago	Homo sapiens	#N/A
9023	GCA_030356435.1	g__Staphylococcus(UID301)	99.51	0.08	0.00	saureus	9023	Passed	#N/A	2900422	0.3276	95330	2012-04-04	#N/A	Chile: Santiago	Homo sapiens	#N/A
9028	GCA_000525265.1	g__Staphylococcus(UID301)	99.51	0.08	0.00	saureus	9028	Passed	#N/A	2954049	0.328639	589874	missing	blood	Venezuela	Homo sapiens	#N/A
9030	GCA_033798765.1	g__Staphylococcus(UID301)	99.51	0.38	0.00	saureus	9030	Passed	#N/A	2792515	0.328667	2792515	2011	clinical	Germany	Anas platyrhynchos domesticus	#N/A
9034	GCA_036421455.1	g__Staphylococcus(UID301)	99.51	0.08	0.00	saureus	9034	Passed	#N/A	2791646	0.3264	182785	2023-05-17	Sangre	Mexico: Ciudad de Mexico	Homo sapiens	bacterial infection
907	GCA_015611285.2	g__Staphylococcus(UID301)	99.51	2.09	77.78	saureus	907	Passed	#N/A	2850744	0.3266	150812	2015	#N/A	Denmark	Homo sapiens	#N/A
9070	GCA_000627015.1	g__Staphylococcus(UID301)	99.51	0.13	0.00	saureus	9070	Passed	#N/A	2691376	0.3277	445866	missing	missing	missing	#N/A	#N/A
9083	GCA_026452485.1	g__Staphylococcus(UID301)	99.51	0.36	50.00	saureus	9083	Passed	#N/A	2802070	0.3264	256888	2012-05-05	throat	United Kingdom: Brighton	Homo sapiens	colonisation
9085	GCA_028510235.1	g__Staphylococcus(UID301)	99.51	3.73	86.67	saureus	9085	Passed	#N/A	2963906	0.3266	158917	2019-02-04	blood	USA: Jacksonville, FL	Homo sapiens	sepsis
9086	GCA_039210225.1	g__Staphylococcus(UID301)	99.51	0.08	0.00	saureus	9086	Passed	#N/A	2773253	0.327667	145291	2020-12-24	respiratory samples	France: Limoges	Homo sapiens	Respiratory colonisation
9094	GCA_019426145.1	g__Staphylococcus(UID301)	99.51	0.22	0.00	saureus	9094	Passed	#N/A	2797187	0.327033	182678	2017	skin	Canada	Equus caballus	papules on the thighs
91	GCA_040369845.1	g__Staphylococcus(UID301)	99.28	0.67	0.00	saureus	91	Passed	#N/A	2736631	0.3273	84378	2001	#N/A	Japan:Miyazaki	Homo sapiens	#N/A
9128	GCA_015576315.1	g__Staphylococcus(UID301)	99.51	3.64	95.00	saureus	9128	Passed	#N/A	2748058	0.327967	172036	#N/A	#N/A	#N/A	#N/A	#N/A
913	GCA_014334575.1	g__Staphylococcus(UID301)	97.6	0.08	0.00	saureus	913	Passed	#N/A	2814887	0.32961	2814887	2018	nasal cavity	Germany	Homo sapiens	healthy
923	GCA_001046095.2	g__Staphylococcus(UID301)	99.51	0.08	0.00	saureus	923	Passed	#N/A	2874372	0.3282	2830976	2007-09-13	missing	Venezuela	Homo sapiens	osteomyelitis
924	GCA_903804725.1	g__Staphylococcus(UID301)	99.51	0.13	0.00	saureus	924	Passed	#N/A	2758547	0.327933	1035636	#N/A	#N/A	United Kingdom of Great Britain and Northern Ireland	Homo sapiens	#N/A
925	GCA_026829685.1	g__Staphylococcus(UID301)	99.51	1.34	71.43	saureus	925	Passed	#N/A	2751226	0.3276	133377	2012-06-21	Blood culture	United Kingdom: Oxford	Homo sapiens	#N/A
927	GCA_027786765.1	g__Staphylococcus(UID301)	99.51	1.86	85.71	saureus	927	Passed	#N/A	2872497	0.3267	146469	2011-03-17	nasal swab	United Kingdom: Oxford	Homo sapiens	Staphylococcus aureus
928	GCA_018602535.1	g__Staphylococcus(UID301)	99.51	1.12	71.43	saureus	928	Passed	#N/A	2834612	0.327067	57100	2018	Leg Swab	Australia	Homo sapiens	missing
93	GCA_027208885.1	g__Staphylococcus(UID301)	99.51	1.37	62.50	saureus	93	Passed	#N/A	2936841	0.3264	116177	#N/A	#N/A	#N/A	#N/A	#N/A
930	GCA_903804995.1	g__Staphylococcus(UID301)	99.51	0.08	0.00	saureus	930	Passed	#N/A	2787909	0.327433	168125	2010-03-01	#N/A	Ireland	Homo sapiens	#N/A
94	GCA_001199235.1	g__Staphylococcus(UID301)	99.37	0.13	0.00	saureus	94	Passed	#N/A	2822664	0.326267	455889	2009-07-01	nasal	USA: New York, Inwood	Homo sapiens	#N/A
942	GCA_026834555.1	g__Staphylococcus(UID301)	99.25	3.26	88.89	saureus	942	Passed	#N/A	2782192	0.3267	215898	2011-10-13	nasal swab	United Kingdom: Oxford	Homo sapiens	#N/A
943	GCA_029078465.1	g__Staphylococcus(UID301)	99.23	0.11	0.00	saureus	943	Passed	#N/A	2795451	0.3277	703131	2005-06-28	meat	China:Guangdong	#N/A	#N/A
944	GCA_021575955.1	g__Staphylococcus(UID301)	98.95	0.13	0.00	saureus	944	Passed	#N/A	2750393	0.326198	953569	2017	nasal swabs	China	not applicable	not applicable
946	GCA_033496015.1	g__Staphylococcus(UID301)	99.28	2.45	93.55	saureus	946	Passed	#N/A	2944955	0.3265	157717	2018	#N/A	China	Homo sapiens	#N/A
95	GCA_030290615.1	g__Staphylococcus(UID301)	99.51	0.08	0.00	saureus	95	Passed	#N/A	2874724	0.3287	2874724	2012-03-23	Patient Sinus Swab	Australia: Adelaide	Homo sapiens	Chronic Rhinosinusitis with nasal polyps
950	GCA_020526105.1	g__Staphylococcus(UID301)	99.51	0.08	0.00	saureus	950	Passed	#N/A	2673223	0.3286	2673223	2020-01-01	#N/A	China:GuangDong Province	Homo sapiens	#N/A
953	GCA_029830895.1	g__Staphylococcus(UID301)	99.51	3.36	94.74	saureus	953	Passed	#N/A	2784876	0.3271	225235	2019-05-31	wound	Australia:Adelaide	Homo sapiens	Diabetic foot infection/osteomyelitis
957	GCA_034422035.1	g__Staphylococcus(UID301)	98.68	0.22	0.00	saureus	957	Passed	#N/A	2888626	0.327833	2881982	2021-03	Blood cultures	Spain: Barcelona	Homo sapiens	Endocarditis
96	GCA_030290895.1	g__Staphylococcus(UID301)	99.51	0.08	0.00	saureus	96	Passed	#N/A	2873461	0.328067	2873461	2012-12-14	Patient Sinus Swab	Australia: Adelaide	Homo sapiens	Chronic Rhinosinusitis without nasal polyps
962	GCA_019714435.1	g__Staphylococcus(UID301)	99.4	0.22	0.00	saureus	962	Passed	#N/A	2763314	0.327	154893	2016-09-15	airway culture	USA: Iowa, Iowa City	Homo sapiens	Cystic Fibrosis
966	GCA_016829905.1	g__Staphylococcus(UID301)	99.51	0.22	0.00	saureus	966	Passed	#N/A	2781035	0.327933	134947	1998	Not available	Taiwan	Homo sapiens	Not available
967	GCA_016829715.1	g__Staphylococcus(UID301)	99.51	0.22	0.00	saureus	967	Passed	#N/A	2867597	0.328466	147841	2002	Not available	Taiwan	Homo sapiens	Not available
968	GCA_023853475.1	g__Staphylococcus(UID301)	99.41	0.35	0.00	saureus	968	Passed	#N/A	2784176	0.326933	233615	2017	nasal cavity	China:Hubei	Homo sapiens	healthy
97	GCA_010603525.1	g__Staphylococcus(UID301)	99.51	0.66	0.00	saureus	97	Passed	#N/A	2981692	0.353842	101054	2016-02-02	lung	USA	Homo sapiens	Pneumonia
970	GCA_900051785.1	g__Staphylococcus(UID301)	99.51	0.22	0.00	saureus	970	Passed	#N/A	2896487	0.327	150620	2010	blood	United Kingdom: Wales	Homo sapiens	#N/A
972	GCA_026936825.1	g__Staphylococcus(UID301)	99.51	4.34	92.31	saureus	972	Passed	#N/A	2852252	0.327267	542040	Not provided	Healthcare worker (oral rinse)	Ireland	Homo sapiens	#N/A
976	GCA_030294085.1	g__Staphylococcus(UID301)	99.51	0.08	0.00	saureus	976	Passed	#N/A	2835122	0.3278	2814048	2020-10-06	Patient Sinus Swab	Australia: Adelaide	Homo sapiens	Chronic Rhinosinusitis with nasal polyps
977	GCA_018399115.1	g__Staphylococcus(UID301)	99.51	0.22	0.00	saureus	977	Passed	#N/A	2914236	0.328533	2914236	2015-03-08	blood	South Korea: Busan	Homo sapiens	Vertebral osteomyelitis with bacteremia
995	GCA_027527645.1	g__Staphylococcus(UID301)	98.81	3.73	94.74	saureus	995	Passed	#N/A	2958705	0.3268	82203	#N/A	#N/A	#N/A	#N/A	#N/A
997	GCA_039891695.1	g__Staphylococcus(UID301)	99.51	0.08	0.00	saureus	997	Passed	#N/A	2797991	0.3271	319585	2023-02-13	#N/A	not applicable	#N/A	#N/A
999	GCA_029402085.1	g__Staphylococcus(UID301)	99.51	0.58	75.00	saureus	999	Passed	#N/A	2762493	0.3262	256853	2019-04-15	AD active lesional skin	Japan:Tokyo	Homo sapiens	atopic dermatitis
